# Citrulline and Faecal Elastase 1 as a Combined Diagnostic Biomarker for Pancreatic Ductal Adenocarcinoma

**DOI:** 10.64898/2026.07.16.26358209

**Authors:** Umar Niazi, Charles AK. Roberts, Declan McDonnell, Victoria M. Goss, Paul R. Afolabi, Jonathan R. Swann, Christopher D. Byrne, Gareth O. Griffiths, Zaed Z. Hamady

**Affiliations:** Cancer Research UK Southampton Clinical Trials Unit, University of Southampton, Southampton SO16 6YD, UK; Department of General Surgery, University Hospital Southampton NHS Foundation Trust, Southampton SO16 6YD, UK; Human Development & Health, University of Southampton, Southampton SO16 6YD, UK; National Institute for Health and Care Research, Biomedical Research Centre, University Hospitals Southampton NHS Foundation Trust, Southampton SO16 6YD, UK

## Abstract

**Background:** Early detection of pancreatic ductal adenocarcinoma (PDAC) is critical. While faecal elastase-1 (FE-1) is a standard clinical marker for pancreatic function, its diagnostic accuracy for malignancy is limited. We sought to identify plasma metabolites that enhance FE-1 performance in symptomatic “at-risk” patients.

**Methods:** Using the DEPEND cohort (CRUK C45617/A29908), plasma metabolomics was performed on patients with resectable PDAC (n=23) and healthy volunteers (n=24). Predictive modelling included feature selection and cross-validation, with further validation in an independent external cohort.

**Results:** Citrulline was identified as significantly depleted in PDAC patients across discovery and validation cohorts. In isolation, Citrulline achieved an AUC of 0.86 (internal) and 0.88 (external validation). Standalone FE-1 demonstrated an AUC of 0.67. However, combining Citrulline and FE-1 significantly improved diagnostic performance, achieving a combined AUC of 0.96. Stratification revealed distinct metabolomic signatures associated with poorly differentiated tumours, suggesting a link to histological grade.

**Conclusions:** Integrating Citrulline with FE-1 testing substantially improves PDAC detection in symptomatic patients. This non-invasive panel offers high diagnostic potential, though prospective validation is required to establish clinical cut-offs for routine practice.

## Supplementary Table S1 for "Citrulline and Faecal Elastase 1 as a Combined Diagnostic Biomarker for Pancreatic Ductal Adenocarcinoma"

### Sheet: Read me
Results for the differential abundance analysis for the DEPEND cohort
1- PDAC vs HV: comparison of the PDAC group vs Healthy volunteer group.
2- Poor vs ModWell: comparison of the PDAC subgroup stratified by tumour differentiation, comparing Poorly differentiated vs moderate to well differentiated groups.
Column Description
Metabolite: Name of metabolite
intercept: regression intercept/baseline average
logFC: difference of the comparison group from baseline average (reported as log fold change as data is log transformed before fitting model)
zscore: zscaled value for difference
pvalue: unadjusted pvalue
sigma.Healthy: within group variance at the likelihood level in Healthy group. For second model this is for ModWell group
sigma.PDAC: within group variance at the likelihood level for comparison group.
adj.P.Val: BH multiple testing correction
model: was the model used left censored or not. (left censored model used when data were missing instead of imputation)
3- Stan model with two within group variance terms
4- Left censored Stan model with two within group variance terms

### Sheet: PDAC vs HV
Metabolite	intercept	logFC	zscore	pvalue	sigma.Healthy	sigma.PDAC	adj.P.Val	model
AA	7.13481	0.558112	4.57454	4.77E-06	0.308713	0.487998	0.000182666	not_censored
AABA	7.50687	-0.165856	-1.61546	0.106211	0.364204	0.311997	0.185539	not_censored
AconAcid	5.16295	0.115681	1.50943	0.131188	0.174811	0.304528	0.220312	not_censored
ADMA	4.6608	-0.156007	-3.36387	0.00076859	0.130294	0.176176	0.00530453	not_censored
Ala	10.3203	-0.205743	-2.10163	0.0355857	0.186398	0.406655	0.0784376	not_censored
alpha.AAA	5.13765	-0.296618	-2.63241	0.00847819	0.40507	0.320651	0.0294985	not_censored
Arg	10.1203	-0.248052	-2.67115	0.00755925	0.223538	0.361143	0.0270167	not_censored
Asn	8.71235	-0.18436	-3.09738	0.00195238	0.162856	0.211268	0.00983366	not_censored
Asp	7.05485	0.0360423	0.362155	0.717236	0.202425	0.401191	0.7845	not_censored
BABA	6.58753	-0.095112	-0.64914	0.516248	0.463442	0.476966	0.612227	not_censored
beta.Ala	5.45889	-0.0909134	-0.838567	0.401712	0.371862	0.329447	0.515613	not_censored
Betaine	8.30342	-0.185289	-1.94155	0.0521914	0.218021	0.384163	0.103158	not_censored
C0	8.75694	-0.363082	-4.27269	1.93E-05	0.220308	0.324327	0.000402035	not_censored
C10	4.59938	0.331812	1.94362	0.0519408	0.490853	0.58224	0.103158	not_censored
C12	3.65717	0.162701	1.46438	0.143091	0.294244	0.262821	0.235317	censored
C14.1	3.43489	0.198437	2.08813	0.0367864	0.280152	0.327595	0.0806618	not_censored
C16	4.00553	0.128647	1.33573	0.181636	0.285742	0.213436	0.27905	censored
C18.1	4.21818	0.2741	0.957366	0.338383	0.784002	0.212682	0.452251	censored
C2	7.12728	0.11047	1.35528	0.175329	0.25002	0.285508	0.2744	not_censored
C3	4.4113	-0.300634	-2.79136	0.00524875	0.330194	0.353405	0.0212474	not_censored
C3.1	1.89739	-0.0701403	-1.20957	0.226442	0.160678	0.20849	0.331014	not_censored
C3.DC..C4.OH.	3.18774	0.205362	2.05139	0.0402287	0.271327	0.36218	0.0854901	not_censored
C4	3.90124	-0.258514	-2.74219	0.00610317	0.322213	0.266465	0.0232553	not_censored
C6..C4.1.DC.	3.04648	0.068017	0.653532	0.513413	0.264858	0.310181	0.612227	censored
C8	4.73454	0.0249952	0.242323	0.80853	0.281131	0.288889	0.857408	censored
CA	3.87887	-1.34096	-2.83169	0.00463032	1.29539	1.77155	0.019337	censored
CDCA	3.56674	-0.993816	-2.34574	0.0189892	1.31079	1.47139	0.0493828	not_censored
CE.15.0.	7.88742	-0.181346	-2.15843	0.0308947	0.268979	0.270971	0.0710746	not_censored
CE.16.0.	11.6782	-0.102869	-1.20187	0.229414	0.213078	0.232755	0.334198	censored
CE.16.1.	10.5581	0.0141772	0.0983608	0.921646	0.45533	0.496137	0.941779	not_censored
CE.18.0.	9.11444	-0.1149	-1.00173	0.316476	0.234191	0.36148	0.432586	censored
CE.18.1.	12.6119	-0.165728	-1.46589	0.142679	0.331783	0.404077	0.235317	not_censored
CE.18.2.	13.9897	-0.404246	-2.75861	0.00580477	0.3695	0.55337	0.0228393	not_censored
CE.18.3.	10.9706	-0.424935	-2.60203	0.00926725	0.443379	0.593361	0.0310765	not_censored
CE.20.0.	0.881303	-1.35486	-0.591357	0.554281	8.67839	9.3098	0.641078	censored
CE.20.3.	9.89244	-0.455193	-3.45944	0.000541291	0.270084	0.554603	0.00406639	not_censored
CE.20.4.	12.2024	-0.143838	-1.09737	0.272482	0.286351	0.526559	0.382383	not_censored
CE.20.5.	10.989	-0.511171	-2.37789	0.0174122	0.530394	0.832006	0.0463738	not_censored
CE.22.6.	10.336	-0.167409	-0.983357	0.325432	0.316845	0.667757	0.441824	not_censored
Cer.d16.1.18.0.	3.83696	0.547359	2.87166	0.00408318	0.271879	0.822825	0.0177218	not_censored
Cer.d16.1.20.0.	3.1208	0.380391	2.28756	0.0221633	0.356522	0.670092	0.0559889	not_censored
Cer.d16.1.22.0.	4.88628	-0.110047	-0.695178	0.486944	0.422221	0.579886	0.58909	not_censored
Cer.d16.1.23.0.	3.90175	-2.43208	-3.08583	0.00202984	0.444714	3.31145	0.0100537	censored
Cer.d16.1.24.0.	4.66364	-0.684302	-4.65988	3.16E-06	0.44556	0.511139	0.000147999	not_censored
Cer.d18.1.16.0.	5.37053	0.633857	4.15863	3.20E-05	0.163037	0.661577	0.000550597	not_censored
Cer.d18.1.18.0.	4.38028	0.774569	3.05528	0.0022485	0.128922	0.795308	0.0108807	censored
Cer.d18.1.20.0.	4.12521	0.769403	4.52435	6.06E-06	0.213152	0.739902	0.000212543	not_censored
Cer.d18.1.22.0.	6.01611	0.206821	1.67719	0.0935045	0.275927	0.488078	0.166803	not_censored
Cer.d18.1.23.0.	6.11383	-0.243545	-2.10889	0.0349539	0.295843	0.440857	0.0774505	not_censored
Cer.d18.1.24.0.	7.14381	-0.342999	-3.54952	0.000385936	0.301704	0.336418	0.00338498	not_censored
Cer.d18.1.24.1.	6.53877	0.684754	5.09448	3.50E-07	0.185501	0.570438	2.94E-05	not_censored
Cer.d18.1.25.0.	5.29292	-0.0421863	-0.541415	0.588221	0.229716	0.275505	0.674772	not_censored
Cer.d18.2.16.0.	3.89799	0.314046	2.60198	0.00926868	0.187375	0.389141	0.0310765	censored
Cer.d18.2.18.0.	3.6208	0.658589	4.07208	4.66E-05	0.198304	0.591583	0.000676424	censored
Cer.d18.2.20.0.	3.437	0.257566	1.85593	0.0634636	0.369143	0.359216	0.123695	censored
Cer.d18.2.22.0.	4.82822	0.0621509	0.531105	0.595346	0.336626	0.401801	0.681089	not_censored
Cer.d18.2.23.0.	4.28448	-0.278506	-1.27752	0.201418	0.280573	0.638427	0.298582	censored
Cer.d18.2.24.0.	5.5213	-0.450054	-3.53809	0.000403028	0.387383	0.413801	0.00346275	not_censored
Cer.d18.2.24.1.	5.02525	0.369574	3.59657	0.000322437	0.245137	0.395344	0.002951	not_censored
Choline	7.22696	-0.310047	-3.84639	0.000119872	0.251034	0.255401	0.00131022	not_censored
Cit	8.91142	-0.508019	-5.23109	1.69E-07	0.176331	0.404536	1.77E-05	not_censored
Cortisol	4.60423	0.52091	5.23129	1.68E-07	0.342764	0.279714	1.77E-05	not_censored
Cortisone	2.09555	-0.0213387	-0.375906	0.706987	0.203274	0.114839	0.780087	censored
Creatinine	9.20418	-0.180965	-2.51112	0.012035	0.224273	0.253681	0.0356805	not_censored
Cys	9.41423	-0.125292	-1.68783	0.0914434	0.195228	0.280873	0.164888	not_censored
Cystine	10.0344	0.0961723	1.3431	0.179239	0.20594	0.26967	0.278449	not_censored
DCA	4.49025	-2.32935	-3.68857	0.000225516	0.753196	2.63666	0.00215073	censored
DG.16.0_18.2.	1.31805	5.87388	2.82793	0.00468497	6.6004	0.285579	0.019337	censored
DG.16.1_18.2.	5.52302	0.411584	4.26429	2.01E-05	0.219131	0.252349	0.000402035	censored
DG.18.1_18.1.	7.66031	0.602373	5.24668	1.55E-07	0.15928	0.381375	1.77E-05	censored
DG.18.1_18.2.	8.2752	0.529103	5.43532	5.47E-08	0.176233	0.278364	1.77E-05	censored
DG.18.1_20.4.	5.2572	0.42261	3.27815	0.00104488	0.301325	0.388083	0.00666508	censored
DG.18.2_18.2.	7.34754	0.310628	2.85094	0.00435908	0.202395	0.325508	0.0185371	censored
DG.18.2_18.4.	4.11997	0.0294924	0.187089	0.851591	0.324015	0.498028	0.889627	censored
DG.18.3_20.2.	3.90081	-0.010672	-0.0420031	0.966496	0.558451	0.757025	0.972311	censored
DHA	7.27544	0.232341	1.33983	0.1803	0.454663	0.607252	0.27905	not_censored
DHEAS	6.61201	-0.13827	-0.598648	0.549407	0.781884	0.722278	0.640722	not_censored
EPA	5.64026	0.245533	1.3184	0.18737	0.557019	0.664123	0.285807	not_censored
FA.12.0.	7.6328	0.225226	1.70346	0.0884822	0.204301	0.443546	0.16126	censored
FA.18.1.	10.8119	0.197119	2.54821	0.0108279	0.229038	0.246253	0.0337592	not_censored
FA.18.2.	10.5359	0.197189	1.65507	0.0979096	0.379282	0.364265	0.172468	not_censored
FA.20.1.	6.95118	0.206131	1.67375	0.0941793	0.394361	0.383585	0.167297	not_censored
FA.20.2.	6.31701	0.43169	3.2564	0.00112836	0.393047	0.481824	0.00695741	not_censored
FA.20.3.	6.19047	0.296531	2.58548	0.00972422	0.351221	0.42795	0.0314915	not_censored
GCA	4.58778	3.12449	4.20078	2.66E-05	1.1074	3.06667	0.000486882	not_censored
GCDCA	5.55147	2.19093	4.22985	2.34E-05	1.0467	2.05457	0.000447491	not_censored
GDCA	4.54797	0.251434	0.714281	0.475053	0.955266	1.37269	0.579703	not_censored
GLCA	1.61156	-0.0902268	-0.364238	0.71568	0.607186	0.893539	0.7845	censored
GLCAS	4.32334	0.338595	1.54472	0.122414	0.602448	0.802579	0.209072	not_censored
Gln	11.705	-0.326905	-3.78619	0.000152974	0.131183	0.349871	0.00161005	not_censored
Glu	8.90977	0.578273	2.61035	0.009045	0.516506	0.883834	0.0309589	not_censored
Gly	10.0637	-0.233938	-2.71969	0.00653437	0.193403	0.332376	0.0243449	not_censored
GUDCA	2.9669	0.697381	1.5088	0.13135	1.12366	1.81952	0.220312	censored
H1	13.5767	0.289756	3.52249	0.000427508	0.15062	0.342105	0.00352904	not_censored
HArg	6.15587	-0.326204	-2.75551	0.00586007	0.320318	0.439663	0.0228434	not_censored
HCys	7.34582	-0.364549	-2.89433	0.00379965	0.406012	0.342369	0.0169054	not_censored
Hex2Cer.d18.1.14.0.	4.75131	0.204861	0.292836	0.769647	1.86027	1.67283	0.82239	censored
Hex2Cer.d18.1.16.0.	7.7696	0.28801	3.523	0.000426695	0.191209	0.325716	0.00352904	not_censored
Hex2Cer.d18.1.22.0.	4.96795	0.145089	1.29146	0.196545	0.295558	0.375121	0.292387	not_censored
Hex2Cer.d18.1.24.0.	4.93738	-0.0373676	-0.326513	0.744036	0.253076	0.342076	0.801124	censored
Hex2Cer.d18.1.24.1.	5.98051	0.415599	4.30103	1.70E-05	0.225378	0.404752	0.000395265	not_censored
Hex3Cer.d18.1.16.0.	6.93692	0.259169	2.61224	0.00899514	0.247663	0.393988	0.0309589	not_censored
Hex3Cer.d18.1.22.0.	5.17944	0.0464097	0.456929	0.647722	0.23007	0.318282	0.731075	censored
Hex3Cer.d18.1.24.1.	5.97087	0.323569	3.02653	0.00247382	0.262232	0.429696	0.011835	not_censored
HexCer.d16.1.22.0.	4.00472	-0.298094	-0.699255	0.484392	0.276022	1.14541	0.587692	censored
HexCer.d18.1.16.0.	6.54171	0.542182	4.42903	9.47E-06	0.243089	0.523816	0.000283487	not_censored
HexCer.d18.1.18.0.	5.09328	0.219211	1.19821	0.230837	0.682808	0.286183	0.335111	censored
HexCer.d18.1.18.1.	4.25213	0.258994	2.16671	0.0302568	0.275995	0.33117	0.0707326	censored
HexCer.d18.1.22.0.	7.71859	-0.0168683	-0.163744	0.869933	0.293432	0.388452	0.899857	not_censored
HexCer.d18.1.23.0.	7.0191	-0.0784497	-0.716042	0.473965	0.311622	0.402189	0.579703	not_censored
HexCer.d18.1.24.0.	7.09485	-0.0154007	-0.149569	0.881104	0.291344	0.387068	0.909179	not_censored
HexCer.d18.1.24.1.	7.89005	0.506399	4.14387	3.41E-05	0.221767	0.500063	0.000551377	not_censored
HexCer.d18.2.20.0.	3.95092	0.112834	0.801309	0.422953	0.268541	0.39284	0.534724	censored
HexCer.d18.2.22.0.	6.12644	0.0182118	0.187722	0.851095	0.282717	0.364553	0.889627	not_censored
HexCer.d18.2.24.0.	6.46243	0.0260705	0.194728	0.845606	0.280075	0.366863	0.887781	censored
HipAcid	7.00246	-0.987349	-3.69712	0.000218055	0.718873	1.02384	0.00213491	not_censored
His	9.49344	-0.224828	-3.85803	0.000114304	0.126767	0.218723	0.0013006	not_censored
Hypoxanthine	6.09321	-0.114664	-0.755793	0.449773	0.23035	0.518468	0.556925	censored
Ile	9.11594	-0.0846127	-1.24421	0.213424	0.186515	0.23717	0.314166	not_censored
Ind.SO4	6.85221	-0.481283	-2.17742	0.029449	0.690278	0.746159	0.0692627	not_censored
Kynurenine	6.1445	-0.13499	-1.74292	0.0813474	0.229325	0.272882	0.150884	not_censored
Lac	11.768	0.0946561	1.00552	0.314645	0.255802	0.365224	0.431872	not_censored
Leu	9.69146	-0.129723	-1.82488	0.0680197	0.184696	0.264255	0.131965	not_censored
Lys	10.4681	-0.272926	-4.79283	1.64E-06	0.195614	0.167546	9.51E-05	not_censored
lysoPC.a.C14.0	7.74824	-0.316505	-1.99168	0.0464062	0.221188	0.537036	0.0948399	censored
lysoPC.a.C16.0	10.528	-0.35989	-2.92992	0.00339046	0.184773	0.524362	0.015515	not_censored
lysoPC.a.C16.1	6.99874	-0.103714	-0.672453	0.501295	0.253498	0.646047	0.602987	not_censored
lysoPC.a.C17.0	6.646	-0.522381	-3.4975	0.000469646	0.32532	0.593027	0.0036615	not_censored
lysoPC.a.C18.0	9.42007	-0.631453	-4.77397	1.81E-06	0.27171	0.522039	9.51E-05	not_censored
lysoPC.a.C18.1	9.11387	-0.18793	-1.30952	0.190359	0.298014	0.569213	0.288278	not_censored
lysoPC.a.C18.2	9.46508	-0.391824	-2.59179	0.00954774	0.3497	0.596366	0.0314915	not_censored
lysoPC.a.C20.3	6.7438	-0.433461	-2.83075	0.00464384	0.27033	0.63577	0.019337	not_censored
lysoPC.a.C20.4	7.87379	-0.0746576	-0.464466	0.642314	0.267367	0.70937	0.728879	not_censored
lysoPC.a.C28.1	5.53787	0.0221272	0.140746	0.88807	0.336163	0.475458	0.914126	censored
Met	8.4092	-0.167026	-2.66313	0.00774166	0.189272	0.209995	0.0273886	not_censored
Met.SO	4.53623	0.191616	2.80099	0.00509467	0.186036	0.250884	0.0208239	not_censored
Orn	9.35105	-0.171077	-2.07708	0.0377938	0.178271	0.335093	0.0824413	not_censored
p.Cresol.SO4	8.78268	-0.437189	-1.37145	0.170234	0.50732	1.10615	0.26943	not_censored
PC.aa.C28.1	7.6254	0.0194237	0.167954	0.86662	0.265994	0.46698	0.898638	not_censored
PC.aa.C30.0	7.70556	0.501506	2.48359	0.0130067	0.382135	0.836149	0.0373615	not_censored
PC.aa.C32.0	9.18841	0.894553	4.45375	8.44E-06	0.2341	0.897545	0.000273278	not_censored
PC.aa.C32.1	8.80994	0.881603	3.31422	0.000918977	0.450219	1.13004	0.00595214	not_censored
PC.aa.C32.2	7.70743	0.401548	1.72192	0.0850848	0.452175	0.970401	0.156422	not_censored
PC.aa.C32.3	6.11764	0.31881	1.94263	0.0520606	0.331411	0.678674	0.103158	not_censored
PC.aa.C34.1	11.793	0.799695	4.15383	3.27E-05	0.236821	0.838328	0.000550597	not_censored
PC.aa.C34.2	12.5115	0.507059	3.16965	0.00152622	0.275069	0.663528	0.00842681	not_censored
PC.aa.C34.3	9.22457	0.467698	2.14941	0.0316021	0.344192	0.901342	0.072307	not_censored
PC.aa.C34.4	6.93484	0.0770194	0.374783	0.707822	0.383147	0.819405	0.780087	not_censored
PC.aa.C36.0	7.21105	-0.0251097	-0.177418	0.85918	0.436424	0.448842	0.895334	not_censored
PC.aa.C36.1	10.3942	0.280826	1.89628	0.0579228	0.259381	0.622885	0.113421	not_censored
PC.aa.C36.2	11.9747	0.244785	1.73464	0.0828048	0.293958	0.561327	0.152898	not_censored
PC.aa.C36.3	11.4214	0.241665	1.76758	0.0771316	0.241826	0.57313	0.146272	not_censored
PC.aa.C36.4	11.6692	0.503088	3.11694	0.00182741	0.198167	0.648665	0.00949799	not_censored
PC.aa.C36.5	9.78885	0.226191	1.0683	0.285387	0.528106	0.879954	0.396528	not_censored
PC.aa.C36.6	6.42171	0.136229	0.65043	0.515414	0.526873	0.817025	0.612227	not_censored
PC.aa.C38.0	7.67013	0.147855	1.38006	0.167569	0.315098	0.351969	0.266213	not_censored
PC.aa.C38.3	10.3619	0.0901987	0.8575	0.391168	0.234525	0.401834	0.505154	not_censored
PC.aa.C38.4	11.1335	0.316508	2.38443	0.0171057	0.209928	0.532906	0.0458694	not_censored
PC.aa.C38.5	10.5072	0.222976	1.68077	0.0928083	0.244126	0.517778	0.166265	not_censored
PC.aa.C38.6	10.7727	0.545384	4.13587	3.54E-05	0.296118	0.53651	0.000551377	not_censored
PC.aa.C40.2	5.48188	0.156118	1.19093	0.233682	0.360773	0.425489	0.338077	not_censored
PC.aa.C40.3	5.92277	0.141077	1.29529	0.195219	0.296276	0.373771	0.291445	not_censored
PC.aa.C40.4	7.46709	0.0121525	0.125012	0.900514	0.200446	0.384762	0.924674	not_censored
PC.aa.C40.5	8.54016	0.141505	1.4409	0.149614	0.218554	0.389262	0.242259	not_censored
PC.aa.C40.6	9.6102	0.404342	3.48756	0.000487447	0.266057	0.456371	0.00373118	not_censored
PC.aa.C42.0	6.1956	0.102071	0.907753	0.364009	0.314892	0.394342	0.474451	not_censored
PC.aa.C42.1	5.5311	0.112968	1.17498	0.240004	0.283795	0.314063	0.346033	not_censored
PC.aa.C42.2	5.27	-0.00103338	-0.0101819	0.991876	0.324421	0.320293	0.991876	not_censored
PC.aa.C42.4	4.85265	0.160082	1.65732	0.0974547	0.231789	0.38683	0.172388	not_censored
PC.aa.C42.5	5.46865	0.265546	2.26517	0.0235021	0.268237	0.462329	0.0582023	not_censored
PC.aa.C42.6	5.8654	-0.0259814	-0.233859	0.815095	0.317804	0.377946	0.86199	not_censored
PC.ae.C30.0	5.46671	0.240146	1.43538	0.151179	0.353322	0.676063	0.243856	not_censored
PC.ae.C30.1	4.51547	0.453499	1.97059	0.0487709	0.490541	0.925143	0.0987142	not_censored
PC.ae.C30.2	4.36724	0.0437817	0.360974	0.718119	0.338928	0.421645	0.7845	not_censored
PC.ae.C32.1	7.66021	0.505479	3.34699	0.000816942	0.235551	0.663869	0.00545925	not_censored
PC.ae.C32.2	6.32611	0.365728	2.4579	0.0139753	0.307754	0.610998	0.0394872	not_censored
PC.ae.C34.0	6.94193	0.494526	2.98733	0.00281424	0.296935	0.701168	0.0131644	not_censored
PC.ae.C34.1	8.96463	0.632275	3.9027	9.51E-05	0.233491	0.721869	0.00114421	not_censored
PC.ae.C34.2	9.14793	0.200896	1.48554	0.1374	0.27761	0.561846	0.228638	not_censored
PC.ae.C34.3	8.72159	-0.0519789	-0.443204	0.657618	0.300114	0.435566	0.74026	not_censored
PC.ae.C36.0	6.16858	0.562307	3.96299	7.40E-05	0.274445	0.580904	0.0009738	not_censored
PC.ae.C36.1	8.72459	0.364291	2.51293	0.0119733	0.295808	0.593946	0.0356805	not_censored
PC.ae.C36.2	9.30387	0.299645	2.12466	0.0336154	0.320576	0.559962	0.0756796	not_censored
PC.ae.C36.3	8.70861	-0.0284048	-0.266883	0.789559	0.230577	0.427497	0.839405	not_censored
PC.ae.C36.4	9.40635	0.0442063	0.460256	0.645332	0.242072	0.33234	0.730336	not_censored
PC.ae.C36.5	8.97338	0.0722798	0.748621	0.454086	0.259213	0.36604	0.560616	not_censored
PC.ae.C38.0	7.34013	0.141188	0.832929	0.404885	0.434759	0.649121	0.518105	not_censored
PC.ae.C38.1	5.41638	0.656209	2.97411	0.00293844	0.616962	0.701863	0.0135943	not_censored
PC.ae.C38.3	8.02413	0.0637108	0.613947	0.53925	0.228017	0.398487	0.630623	not_censored
PC.ae.C38.4	9.18583	0.128179	1.29592	0.195003	0.211426	0.360254	0.291445	not_censored
PC.ae.C38.5	9.52496	0.118449	1.4327	0.151945	0.205997	0.312945	0.244155	not_censored
PC.ae.C38.6	8.59858	0.0649112	0.626418	0.531041	0.300666	0.346262	0.622753	not_censored
PC.ae.C40.1	6.73653	-0.123609	-0.977019	0.32856	0.363573	0.429783	0.441929	not_censored
PC.ae.C40.2	7.27679	0.291851	2.58683	0.00968644	0.303933	0.414254	0.0314915	not_censored
PC.ae.C40.3	6.68132	0.120976	1.30496	0.191908	0.25419	0.335474	0.288582	not_censored
PC.ae.C40.4	7.40538	-0.0131783	-0.16953	0.86538	0.21369	0.275933	0.898638	not_censored
PC.ae.C40.5	7.80506	0.0883519	1.13768	0.255255	0.206707	0.288129	0.365472	not_censored
PC.ae.C40.6	8.14036	0.173399	1.75555	0.0791654	0.275801	0.367436	0.148789	not_censored
PC.ae.C42.1	5.46474	0.113486	1.09873	0.271887	0.28318	0.35068	0.382383	not_censored
PC.ae.C42.2	6.05752	-0.063024	-0.634166	0.525973	0.27303	0.35811	0.618532	not_censored
PC.ae.C42.3	6.48794	-0.206401	-2.1191	0.0340821	0.29596	0.322478	0.0763223	not_censored
PC.ae.C42.4	6.54382	-0.187529	-2.03036	0.0423201	0.240844	0.330343	0.0890837	not_censored
PC.ae.C42.5	7.32848	0.0565144	0.728322	0.466417	0.182279	0.279639	0.574156	not_censored
PC.ae.C44.3	4.79376	-0.0902902	-1.45594	0.145409	0.155098	0.176892	0.237275	censored
PC.ae.C44.4	5.80501	-0.241342	-3.17266	0.00151048	0.190923	0.301886	0.00842681	not_censored
PC.ae.C44.5	7.19281	-0.00422848	-0.0469362	0.962564	0.197482	0.338957	0.971917	not_censored
PC.ae.C44.6	6.87027	0.0356677	0.389409	0.696973	0.236285	0.350431	0.774211	not_censored
Phe	9.36034	-0.0805703	-1.4684	0.141997	0.184219	0.165929	0.235317	not_censored
Pro	9.93887	-0.230074	-2.37121	0.0177299	0.296831	0.329728	0.0466519	not_censored
ProBetaine	6.23325	-0.13917	-0.474298	0.635288	0.731162	0.8928	0.722854	censored
Sarcosine	4.77426	-0.419321	-4.57606	4.74E-06	0.224684	0.355505	0.000182666	not_censored
SDMA	4.85704	-0.106818	-2.34407	0.0190746	0.141162	0.164489	0.0493828	not_censored
Ser	9.51971	-0.107497	-1.54332	0.122753	0.130737	0.295165	0.209072	not_censored
Serotonin	3.11639	0.120011	0.777009	0.437154	0.3305	0.467773	0.549378	censored
SM..OH..C14.1	8.31959	0.0924373	0.917064	0.359109	0.264288	0.39563	0.471166	not_censored
SM..OH..C16.1	7.66674	0.199685	1.99774	0.045745	0.273862	0.365609	0.0939446	not_censored
SM..OH..C22.1	8.9042	-0.364574	-4.41501	1.01E-05	0.23163	0.283971	0.000283487	not_censored
SM..OH..C22.2	8.7718	-0.0731021	-0.901704	0.367214	0.238953	0.288821	0.475683	not_censored
SM..OH..C24.1	6.53887	-0.05418	-0.650475	0.515386	0.251645	0.306119	0.612227	not_censored
SM.C16.0	11.2017	0.192995	2.44642	0.0144283	0.19642	0.300709	0.0404953	not_censored
SM.C16.1	9.27517	0.183179	2.12887	0.0332649	0.228947	0.321377	0.0752932	not_censored
SM.C18.0	9.52761	0.330957	3.68368	0.000229888	0.189992	0.350836	0.00215073	not_censored
SM.C18.1	8.78689	0.342746	3.77795	0.000158124	0.217407	0.345283	0.00162366	not_censored
SM.C20.2	5.59849	0.518773	4.05149	5.09E-05	0.310406	0.489564	0.000714194	not_censored
SM.C24.0	9.337	-0.141991	-1.78153	0.0748262	0.233605	0.26663	0.14319	not_censored
SM.C24.1	10.2601	0.349415	4.38561	1.16E-05	0.171683	0.299956	0.000304334	not_censored
SM.C26.0	4.56968	0.0292644	0.353709	0.723557	0.192094	0.199514	0.785096	censored
SM.C26.1	5.35547	0.381205	3.93942	8.17E-05	0.232578	0.37461	0.001042	not_censored
t4.OH.Pro	7.18909	-0.225695	-2.52725	0.0114961	0.29793	0.29489	0.0348192	not_censored
Taurine	8.49547	-0.283626	-3.07544	0.00210195	0.204301	0.315547	0.0102898	not_censored
TCA	1.47308	4.55478	3.25341	0.00114029	3.01235	4.87618	0.00695741	censored
TCDCA	2.79074	1.06909	2.56288	0.0103809	1.00843	1.69684	0.0331086	not_censored
TDCA	2.63803	1.01031	2.23863	0.0251803	0.983095	1.86422	0.0616332	censored
TG.14.0_32.2.	6.51719	0.020901	0.0503458	0.959847	0.72115	1.46558	0.971917	censored
TG.14.0_34.1.	8.54856	0.225247	0.923189	0.355909	0.73687	0.845005	0.469711	not_censored
TG.14.0_34.2.	8.17584	0.203708	0.932322	0.35117	0.622249	0.819029	0.46638	not_censored
TG.14.0_34.3.	6.7739	0.0730502	0.345085	0.73003	0.573257	0.77494	0.788058	not_censored
TG.14.0_36.1.	7.38251	0.227775	0.9933	0.320564	0.39607	0.650925	0.436755	censored
TG.14.0_36.2.	9.15714	0.429378	2.19273	0.0283266	0.436415	0.803697	0.0669972	not_censored
TG.14.0_36.3.	8.87088	0.333115	1.74356	0.0812352	0.374977	0.783226	0.150884	not_censored
TG.14.0_36.4.	7.67149	0.200881	1.03156	0.302279	0.398435	0.796669	0.417244	not_censored
TG.14.0_38.4.	5.47808	0.278411	1.21749	0.223418	0.382807	0.731765	0.327732	censored
TG.16.0_30.2.	6.24403	0.403797	0.591751	0.554017	1.97171	1.38679	0.641078	censored
TG.16.0_32.1.	9.17233	0.164077	0.643894	0.519644	0.723123	0.719424	0.612802	censored
TG.16.0_32.2.	8.42211	0.139615	0.645	0.518927	0.729203	0.752755	0.612802	not_censored
TG.16.0_32.3.	3.503	-0.449973	-0.305479	0.760001	4.57877	5.6574	0.814149	censored
TG.16.0_33.1.	3.51944	4.4562	1.57564	0.11511	6.85851	1.08915	0.197801	censored
TG.16.0_34.1.	10.6446	0.550961	2.33654	0.0194631	0.500799	0.732116	0.0499631	censored
TG.16.0_34.2.	10.5236	0.500918	2.50865	0.0121195	0.536768	0.752588	0.0356805	not_censored
TG.16.0_34.3.	9.18848	0.319268	1.77704	0.0755616	0.511155	0.642089	0.143943	not_censored
TG.16.0_34.4.	6.91508	0.171399	0.981425	0.326383	0.547321	0.592867	0.441824	not_censored
TG.16.0_35.2.	7.94934	0.37547	2.06976	0.0384744	0.347809	0.586767	0.0830652	censored
TG.16.0_35.3.	6.95707	0.275888	1.76449	0.077649	0.392698	0.586881	0.146593	not_censored
TG.16.0_36.2.	11.7825	0.580203	3.35525	0.000792944	0.321433	0.691702	0.00538435	not_censored
TG.16.0_36.3.	11.5169	0.527423	3.22911	0.00124178	0.333211	0.680078	0.0074684	not_censored
TG.16.0_36.4.	10.2968	0.37171	2.26905	0.0232652	0.365878	0.656915	0.0579566	not_censored
TG.16.0_36.5.	8.2156	0.0860361	0.67821	0.497638	0.295307	0.394868	0.600303	censored
TG.16.0_38.2.	7.62319	0.400941	2.55683	0.0105632	0.228703	0.472299	0.0334369	censored
TG.16.0_38.3.	7.76227	0.401838	2.60079	0.00930082	0.238249	0.560213	0.0310765	censored
TG.16.0_38.4.	7.77508	0.455725	2.5422	0.0110157	0.362412	0.713644	0.0338511	not_censored
TG.16.0_38.5.	7.78119	0.700472	4.29036	1.78E-05	0.201875	0.513581	0.000395265	censored
TG.16.1_32.0.	7.8631	0.288603	0.75718	0.448942	1.17037	0.87591	0.556925	censored
TG.16.1_32.1.	8.49662	0.0578079	0.208777	0.834622	0.553657	0.786961	0.87844	censored
TG.16.1_32.2.	2.18261	-0.181184	-0.10602	0.915567	6.19682	7.04395	0.937843	censored
TG.16.1_34.0.	7.64144	0.409244	2.13798	0.0325186	0.546239	0.713661	0.0740019	not_censored
TG.16.1_34.1.	9.86266	0.446597	2.26229	0.0236795	0.556793	0.773693	0.0582986	not_censored
TG.16.1_34.2.	9.29836	0.375541	2.01094	0.044332	0.482561	0.709275	0.0919398	not_censored
TG.16.1_34.3.	7.73809	0.163113	0.912982	0.361252	0.365332	0.54583	0.47232	censored
TG.16.1_36.1.	7.94149	0.51298	2.73135	0.00630758	0.33311	0.747516	0.0237097	not_censored
TG.16.1_36.2.	9.78186	0.5869	3.12536	0.00177587	0.33223	0.770548	0.00934554	not_censored
TG.16.1_36.3.	9.51997	0.454335	2.74067	0.00613145	0.313015	0.710364	0.0232553	not_censored
TG.16.1_36.4.	8.34165	0.273943	1.70637	0.0879397	0.346489	0.681541	0.160968	not_censored
TG.16.1_36.5.	6.56589	-0.0701324	-0.402351	0.687426	0.319194	0.552533	0.765625	censored
TG.16.1_38.3.	3.29259	0.88364	0.76937	0.441674	3.87685	3.59445	0.551764	censored
TG.16.1_38.5.	6.25086	0.385366	2.40075	0.0163615	0.40572	0.629284	0.0450208	not_censored
TG.17.0_34.1.	1.42949	6.43532	2.76912	0.00562076	7.45501	0.670251	0.0225366	censored
TG.17.0_34.2.	7.04806	0.397342	2.39071	0.0168158	0.274621	0.500867	0.0458694	censored
TG.17.0_36.3.	7.59247	0.380578	2.58836	0.00964338	0.297872	0.634096	0.0314915	not_censored
TG.17.0_36.4.	6.4649	0.262744	1.78968	0.0735059	0.327002	0.60489	0.141306	not_censored
TG.17.1_34.1.	7.70499	0.383125	2.11659	0.0342947	0.433335	0.710381	0.0763919	not_censored
TG.17.1_34.2.	7.10581	0.342784	2.22217	0.0262721	0.387832	0.629816	0.0633451	not_censored
TG.17.1_34.3.	5.59048	-0.0850893	-0.498782	0.617933	0.319752	0.465414	0.705013	censored
TG.17.1_36.3.	7.13648	0.374544	2.49585	0.0125655	0.300979	0.607324	0.0367366	not_censored
TG.17.1_36.4.	5.91967	0.211688	1.6355	0.101944	0.204721	0.415618	0.178827	censored
TG.17.1_36.5.	4.80134	0.230289	0.825636	0.409011	0.599389	0.828569	0.521395	censored
TG.17.2_34.2.	5.1563	0.306174	1.90571	0.0566878	0.355373	0.444665	0.111521	censored
TG.17.2_34.3.	4.3817	1.30777	1.12531	0.260458	2.50028	0.689286	0.369202	censored
TG.17.2_36.2.	5.25056	0.294197	1.96333	0.0496077	0.239373	0.456646	0.0999275	censored
TG.17.2_36.3.	5.30881	0.354254	2.04954	0.0404098	0.329422	0.748159	0.0854901	not_censored
TG.17.2_36.4.	6.0589	0.559999	3.32978	0.000869137	0.308825	0.701863	0.00571729	not_censored
TG.17.2_38.5.	4.97433	0.616199	2.67056	0.00757237	0.288378	0.619872	0.0270167	censored
TG.18.0_32.1.	7.07039	0.264334	0.94005	0.347192	0.432145	0.843115	0.462556	censored
TG.18.0_32.2.	1.5497	-0.546755	-0.356803	0.72124	5.66722	6.66627	0.784604	censored
TG.18.0_34.2.	8.05508	0.40965	2.06747	0.0386901	0.355822	0.678258	0.0831048	censored
TG.18.0_34.3.	6.62406	0.394546	2.4303	0.0150862	0.362409	0.664101	0.0417848	not_censored
TG.18.0_36.2.	8.99405	0.497568	2.38523	0.0170684	0.200721	0.667549	0.0458694	censored
TG.18.0_36.3.	9.0022	0.578989	3.51412	0.000441217	0.278962	0.725375	0.00357216	not_censored
TG.18.0_36.4.	7.92749	0.406862	2.54571	0.0109056	0.306151	0.655507	0.0337592	not_censored
TG.18.1_28.1.	6.42363	0.111173	0.3493	0.726864	0.624047	0.900773	0.786657	censored
TG.18.1_30.0.	8.87523	0.215369	0.916795	0.35925	0.710433	0.788668	0.471166	not_censored
TG.18.1_30.1.	8.56717	0.270612	1.13568	0.256091	0.663135	0.852168	0.365472	not_censored
TG.18.1_30.2.	6.95929	0.356242	1.30489	0.191931	0.512893	1.02688	0.288582	censored
TG.18.1_31.0.	7.69302	0.0580723	0.231476	0.816945	0.743101	0.582268	0.86199	censored
TG.18.1_32.0.	10.1828	0.599594	2.74134	0.00611895	0.562646	0.841861	0.0232553	not_censored
TG.18.1_32.1.	10.641	0.429545	2.20939	0.0271478	0.47854	0.747148	0.0649387	not_censored
TG.18.1_32.2.	9.27471	0.374256	2.01591	0.0438098	0.381202	0.762914	0.0913066	not_censored
TG.18.1_32.3.	7.10229	0.256264	1.34388	0.178989	0.421722	0.794662	0.278449	not_censored
TG.18.1_33.0.	7.46177	0.500086	2.48253	0.0130455	0.356912	0.614563	0.0373615	censored
TG.18.1_33.1.	8.74509	0.446786	2.57518	0.0100188	0.386319	0.671787	0.0321979	not_censored
TG.18.1_33.2.	7.80723	0.403679	2.53652	0.0111962	0.32767	0.657604	0.0341564	not_censored
TG.18.1_34.1.	12.3344	0.603591	3.42616	0.00061219	0.316112	0.700234	0.00436834	not_censored
TG.18.1_34.2.	11.6947	0.556722	3.43514	0.000592238	0.303081	0.6868	0.00429883	not_censored
TG.18.1_34.3.	9.87554	0.387396	2.44337	0.014551	0.296999	0.651002	0.0405693	not_censored
TG.18.1_34.4.	7.63885	0.175657	0.978558	0.327798	0.360075	0.683629	0.441929	not_censored
TG.18.1_35.2.	8.46481	0.493409	3.09592	0.00196206	0.280176	0.654337	0.00983366	not_censored
TG.18.1_35.3.	7.24615	0.357465	2.34319	0.0191197	0.298402	0.614389	0.0493828	not_censored
TG.18.1_36.0.	2.11207	3.49272	1.39869	0.161905	7.52262	4.39643	0.258189	censored
TG.18.1_36.1.	10.0218	0.569556	2.76265	0.00573347	0.196737	0.681295	0.0227716	censored
TG.18.1_36.2.	11.3993	0.721699	3.84333	0.000121374	0.278974	0.806314	0.00131022	not_censored
TG.18.1_36.3.	11.0136	0.628255	3.45487	0.000550556	0.284772	0.782365	0.00406639	not_censored
TG.18.1_36.4.	9.86368	0.436634	2.68638	0.0072231	0.305381	0.704123	0.0263187	not_censored
TG.18.1_36.5.	8.14114	0.223962	1.51647	0.129399	0.341941	0.616691	0.218784	not_censored
TG.18.1_36.6.	6.2791	0.306721	1.1102	0.266911	0.450257	0.994063	0.37708	censored
TG.18.1_38.5.	8.32177	0.531356	3.92587	8.64E-05	0.237784	0.574787	0.00107004	not_censored
TG.18.1_38.6.	7.72622	0.536023	3.20224	0.00136361	0.460057	0.580985	0.00797334	not_censored
TG.18.1_38.7.	2.94978	4.08685	1.80858	0.0705155	5.87264	0.54747	0.136179	censored
TG.18.2_28.0.	6.46365	0.274786	0.816195	0.414389	0.890249	0.88821	0.525475	censored
TG.18.2_30.0.	7.87196	0.16093	0.724813	0.468567	0.655485	0.801959	0.575121	not_censored
TG.18.2_30.1.	7.57882	0.180635	0.824012	0.409933	0.584901	0.828542	0.521395	not_censored
TG.18.2_32.0.	9.2527	0.541575	2.64995	0.00805045	0.510243	0.783993	0.0282437	not_censored
TG.18.2_32.1.	9.62131	0.344616	1.99982	0.0455201	0.410957	0.678075	0.093941	not_censored
TG.18.2_32.2.	8.33034	0.261159	1.44558	0.148294	0.374638	0.760179	0.24105	not_censored
TG.18.2_33.0.	6.60762	0.402075	2.28677	0.0222094	0.481926	0.67398	0.0559889	not_censored
TG.18.2_33.1.	7.81223	0.381248	2.47076	0.0134825	0.368468	0.617332	0.0383522	not_censored
TG.18.2_33.2.	6.89924	0.225912	1.31032	0.190088	0.341939	0.706911	0.288278	not_censored
TG.18.2_34.0.	9.16407	0.491991	2.89004	0.00385188	0.340598	0.676852	0.0169054	not_censored
TG.18.2_34.1.	11.4386	0.523008	3.1742	0.00150249	0.3304	0.676192	0.00842681	not_censored
TG.18.2_34.2.	10.7425	0.432444	2.51169	0.0120153	0.360731	0.703251	0.0356805	not_censored
TG.18.2_34.3.	8.81757	0.232641	1.33399	0.182208	0.363801	0.673087	0.27905	not_censored
TG.18.2_34.4.	6.66068	0.0746476	0.383818	0.701114	0.455829	0.684445	0.77676	not_censored
TG.18.2_35.1.	7.66683	0.403238	2.70913	0.00674593	0.327641	0.619838	0.0249126	not_censored
TG.18.2_35.2.	7.50677	0.325957	2.16471	0.03041	0.289731	0.65011	0.0707326	not_censored
TG.18.2_35.3.	6.26788	0.222522	1.35785	0.174511	0.36955	0.639988	0.274138	not_censored
TG.18.2_36.0.	6.88379	0.477214	3.15344	0.00161356	0.307588	0.625603	0.00870911	not_censored
TG.18.2_36.1.	9.24323	0.586715	3.3982	0.000678319	0.272936	0.721151	0.00475954	not_censored
TG.18.2_36.2.	10.3585	0.59301	3.26373	0.00109956	0.287122	0.767551	0.00690919	not_censored
TG.18.2_36.3.	9.84635	0.391584	2.05495	0.039884	0.226481	0.623074	0.0852344	censored
TG.18.2_36.4.	8.68085	0.064727	0.426326	0.66987	0.231995	0.485071	0.75164	censored
TG.18.2_36.5.	6.84121	0.0556955	0.310054	0.75652	0.462349	0.672062	0.812487	not_censored
TG.18.2_38.4.	7.12851	0.435714	2.86127	0.00421943	0.25815	0.639585	0.0181263	not_censored
TG.18.2_38.5.	7.48476	0.389263	2.68506	0.00725172	0.280924	0.582578	0.0263187	not_censored
TG.18.2_38.6.	6.85695	0.55664	2.8898	0.00385492	0.596737	0.662602	0.0169054	not_censored
TG.18.3_30.0.	6.03228	-0.0890145	-0.424367	0.671298	0.649928	0.748553	0.75164	not_censored
TG.18.3_32.0.	7.1456	0.207109	1.06083	0.288767	0.508339	0.573689	0.399904	censored
TG.18.3_32.1.	7.63131	0.0515338	0.283839	0.776534	0.496969	0.698668	0.827648	not_censored
TG.18.3_33.2.	5.16832	-2.51636	-1.25865	0.208156	0.29714	5.0372	0.307486	censored
TG.18.3_34.0.	7.01074	0.175747	1.14978	0.250234	0.351256	0.585856	0.359551	not_censored
TG.18.3_34.1.	9.32489	0.217032	1.54165	0.123159	0.340078	0.568908	0.209072	not_censored
TG.18.3_34.2.	8.62632	0.105546	0.700234	0.483781	0.350568	0.605975	0.587692	not_censored
TG.18.3_34.3.	6.77069	-0.0586915	-0.35942	0.719281	0.373728	0.658561	0.7845	not_censored
TG.18.3_35.2.	5.72645	0.289585	1.12788	0.259369	0.326521	0.8919	0.368899	censored
TG.18.3_36.1.	7.05822	0.249831	1.59788	0.110069	0.297415	0.649474	0.190696	not_censored
TG.18.3_36.2.	8.58927	0.23151	1.46124	0.14395	0.305577	0.654051	0.23581	not_censored
TG.18.3_36.3.	7.98928	0.126041	0.772473	0.439835	0.339841	0.680256	0.551102	not_censored
TG.18.3_36.4.	6.76376	0.0107647	0.0598081	0.952308	0.395332	0.686866	0.96841	not_censored
TG.18.3_38.5.	5.90406	-0.00593451	-0.0405028	0.967692	0.350217	0.458152	0.972311	censored
TG.18.3_38.6.	2.00635	0.0584888	0.0467871	0.962683	4.4627	4.78245	0.971917	censored
TG.20.0_32.3.	5.79944	0.512056	3.19029	0.0014213	0.333377	0.437617	0.00819681	censored
TG.20.0_32.4.	5.55404	0.350855	2.20557	0.0274142	0.241645	0.504971	0.0652056	censored
TG.20.0_34.1.	6.83663	0.550194	0.923461	0.355767	1.84379	0.899062	0.469711	censored
TG.20.1_32.1.	6.21426	0.314979	1.60987	0.107426	0.31399	0.595367	0.186887	censored
TG.20.1_34.1.	7.54713	0.478888	3.13481	0.00171963	0.185624	0.459791	0.00916411	censored
TG.20.1_34.2.	6.97226	0.446878	2.91329	0.00357644	0.304805	0.613203	0.0161901	not_censored
TG.20.1_34.3.	4.13987	0.0816659	0.0825666	0.934196	2.19355	3.31377	0.952292	censored
TG.20.2_32.1.	6.25442	0.166415	1.00493	0.314928	0.355709	0.475492	0.431872	censored
TG.20.2_34.1.	7.29729	0.390479	2.4855	0.0129369	0.308471	0.664852	0.0373615	not_censored
TG.20.2_34.2.	6.78319	0.35053	2.22129	0.0263311	0.252998	0.579688	0.0633451	censored
TG.20.2_34.3.	5.42576	0.248729	1.09471	0.273642	0.243667	0.81586	0.382735	censored
TG.20.2_34.4.	3.56834	-0.119775	-0.551431	0.581338	0.384024	0.675615	0.668698	censored
TG.20.3_32.0.	6.15833	0.339133	1.58502	0.112961	0.524519	0.653039	0.194903	censored
TG.20.3_32.1.	6.56574	0.172294	0.761264	0.446499	0.42296	0.658777	0.556143	censored
TG.20.3_32.2.	5.51996	0.0734495	0.421106	0.673678	0.359167	0.738461	0.752303	not_censored
TG.20.3_34.1.	8.01406	0.376735	2.0726	0.0382095	0.414668	0.71971	0.0829186	not_censored
TG.20.3_34.2.	7.42915	0.32339	1.94501	0.0517741	0.350682	0.688316	0.103158	not_censored
TG.20.3_34.3.	5.7696	0.130857	0.78249	0.433927	0.385965	0.65856	0.546956	not_censored
TG.20.3_36.3.	6.96445	0.144214	0.903206	0.366416	0.295972	0.657996	0.475683	not_censored
TG.20.3_36.4.	6.1217	0.243405	1.6886	0.091297	0.266331	0.567621	0.164888	not_censored
TG.20.3_36.5.	5.11934	0.214608	1.74287	0.0813555	0.219285	0.515959	0.150884	not_censored
TG.20.4_32.1.	6.66496	0.541248	2.55156	0.0107243	0.545191	0.857677	0.0336936	not_censored
TG.20.4_32.2.	5.60884	0.492113	2.15851	0.0308884	0.50046	0.913383	0.0710746	not_censored
TG.20.4_34.0.	6.45345	0.887286	4.35608	1.32E-05	0.288996	0.629928	0.000327922	censored
TG.20.4_34.1.	8.53474	0.757757	3.76047	0.000169595	0.363554	0.807212	0.00169999	not_censored
TG.20.4_34.2.	7.9577	0.673793	3.56796	0.000359769	0.365712	0.781466	0.00322261	not_censored
TG.20.4_34.3.	6.18194	0.440866	2.3086	0.0209659	0.431551	0.738171	0.0534948	not_censored
TG.20.4_36.2.	8.39894	0.635805	4.01399	5.97E-05	0.252679	0.705851	0.000810761	not_censored
TG.20.4_36.3.	7.83202	0.531786	3.22217	0.00127226	0.279053	0.699997	0.00754395	not_censored
TG.20.4_36.4.	6.69137	0.376081	2.27551	0.0228751	0.38204	0.67239	0.0573238	not_censored
TG.20.5_34.1.	7.44444	0.206318	1.33378	0.182277	0.347691	0.432387	0.27905	censored
TG.20.5_34.2.	7.07911	0.170997	0.855337	0.392365	0.544454	0.513637	0.505154	censored
TG.20.5_36.2.	7.81974	0.165957	1.08854	0.276357	0.307358	0.463215	0.385252	censored
TG.20.5_36.3.	4.53311	1.41912	0.96198	0.33606	5.02572	2.84363	0.450577	censored
TG.22.1_32.5.	3.37875	0.245706	1.36064	0.173628	0.383336	0.548878	0.273773	censored
TG.22.5_34.1.	7.92937	0.491936	3.88612	0.00010186	0.15707	0.404823	0.00119119	censored
TG.22.5_34.2.	7.54983	0.279634	2.37573	0.0175141	0.231026	0.350967	0.0463738	censored
TG.22.5_34.3.	5.82608	0.271767	1.97833	0.0478914	0.265168	0.407442	0.0974024	censored
TG.22.6_32.1.	6.72103	0.564699	2.38555	0.0170535	0.742684	0.793995	0.0458694	not_censored
TG.22.6_34.1.	8.34437	0.737734	3.50063	0.000464167	0.667056	0.721238	0.0036615	not_censored
TG.22.6_34.2.	7.96737	0.688859	3.1668	0.00154125	0.742672	0.73075	0.00842681	not_censored
TG.22.6_34.3.	6.88239	0.51873	0.653573	0.513387	1.10229	0.564966	0.612227	censored
Thr	9.81065	-0.263261	-3.10254	0.00191867	0.263911	0.27875	0.00983366	not_censored
TLCA	0.414779	0.706968	2.22236	0.0262592	0.93048	1.00068	0.0633451	censored
TMAO	6.44674	0.367342	1.68677	0.0916481	0.715116	0.733836	0.164888	not_censored
TMCA	-0.153804	-0.566592	-0.570962	0.568025	2.17904	3.12996	0.655174	censored
Trp	9.19693	-0.105056	-1.50617	0.132023	0.155956	0.269067	0.220562	not_censored
TrpBetaine	3.89106	-0.618179	-1.42026	0.155531	1.34343	1.45895	0.248968	censored
Tyr	9.37853	-0.141993	-2.02145	0.0432329	0.186842	0.259247	0.0905525	not_censored
Val	10.0841	-0.194713	-2.99466	0.00274752	0.176341	0.241485	0.0129967	not_censored
X1.Met.His	6.84796	-0.409988	-4.07819	4.54E-05	0.286006	0.366218	0.000676424	not_censored
X3.IAA	5.854	-0.0950278	-0.594223	0.552363	0.412485	0.562772	0.641078	not_censored
X3.IPA	5.5974	-1.06694	-5.02246	5.10E-07	0.54241	0.783873	3.58E-05	not_censored
X3.Met.His	5.87514	-0.00532245	-0.0144461	0.988474	1.28994	1.25161	0.990828	not_censored

### Sheet: Poor vs ModWell
Metabolite	intercept	logFC	zscore	pvalue	sigma.ModWell	sigma.Poor	adj.P.Val	model
AA	7.83658	-0.614825	-1.59283	0.111198	0.536259	0.513507	0.980656	not_censored
AABA	7.29053	0.0332162	0.100561	0.919899	0.391597	0.566151	0.980656	not_censored
AconAcid	5.28258	-0.136814	-0.757308	0.448866	0.300187	0.23842	0.980656	not_censored
ADMA	4.46808	0.103751	0.507506	0.6118	0.14465	0.363989	0.980656	not_censored
Ala	10.1727	-0.0828813	-0.340429	0.733533	0.531296	0.248566	0.980656	not_censored
alpha.AAA	4.71492	0.461009	1.93329	0.0532009	0.292915	0.367671	0.980656	not_censored
Arg	9.8459	0.198769	0.512907	0.608017	0.52575	0.62225	0.980656	not_censored
Asn	8.5301	0.0427999	0.150888	0.880064	0.228618	0.464597	0.980656	not_censored
Asp	7.28171	-0.360611	-1.69961	0.089204	0.531644	0.142976	0.980656	not_censored
BABA	6.31454	0.235694	0.920762	0.357175	0.494121	0.378773	0.980656	not_censored
beta.Ala	5.38074	-0.106077	-0.31049	0.756188	0.409933	0.576785	0.980656	not_censored
Betaine	8.12399	-0.035223	-0.111356	0.911334	0.362182	0.510838	0.980656	not_censored
C0	8.43793	-0.0449422	-0.147963	0.882372	0.313701	0.495014	0.980656	not_censored
C10	4.96151	-0.336042	-1.27409	0.20263	0.638013	0.165835	0.980656	not_censored
C12	3.91609	-0.264139	-1.34718	0.177924	0.516301	0.0918007	0.980656	not_censored
C14.1	3.73284	-0.233924	-0.877136	0.380413	0.453137	0.35121	0.980656	not_censored
C16	4.16443	-0.735053	-0.652808	0.51388	0.272242	2.51159	0.980656	censored
C16.1	3.64074	-0.352981	-0.492447	0.622404	0.892212	1.22142	0.980656	censored
C18.1	4.58475	-0.799684	-0.630655	0.528266	0.308964	2.94239	0.980656	censored
C2	7.28857	-0.226057	-0.602764	0.546665	0.180627	0.646604	0.980656	not_censored
C3	4.08174	0.0999011	0.700649	0.483522	0.375404	0.0882593	0.980656	not_censored
C3.1	1.80324	0.117527	0.58273	0.560075	0.273101	0.294837	0.980656	not_censored
C3.DC..C4.OH.	3.3148	-0.0519602	-0.246574	0.805238	0.50904	0.207078	0.980656	not_censored
C4	3.60551	0.112065	0.670737	0.502388	0.218812	0.240555	0.980656	not_censored
C6..C4.1.DC.	3.17988	-0.786755	-0.741269	0.458531	0.337474	2.39882	0.980656	censored
C8	4.7711	-0.194514	-0.324422	0.745619	0.611016	0.807525	0.980656	censored
CA	2.96468	-0.0930054	-0.0621559	0.950439	0.731124	4.06712	0.980656	censored
CDCA	2.68136	0.416613	0.391684	0.695292	1.51668	2.17266	0.980656	not_censored
CE.15.0.	7.83224	-0.0643099	-0.215046	0.829731	0.267923	0.527431	0.980656	not_censored
CE.16.0.	11.6026	0.0654109	0.262574	0.792879	0.368688	0.426372	0.980656	not_censored
CE.16.1.	10.6423	-0.225499	-0.538566	0.590186	0.61652	0.598189	0.980656	not_censored
CE.18.0.	8.03673	0.256974	0.191975	0.847762	2.43532	1.87028	0.980656	censored
CE.18.1.	12.5139	0.0530498	0.136206	0.891658	0.549064	0.481459	0.980656	not_censored
CE.18.2.	13.6506	0.27867	0.722837	0.46978	0.68931	0.550645	0.980656	not_censored
CE.18.3.	10.7178	-0.0932966	-0.21624	0.828801	0.518182	0.737951	0.980656	not_censored
CE.20.3.	9.59898	-0.0607405	-0.181762	0.85577	0.73378	0.282213	0.980656	not_censored
CE.20.4.	12.2186	-0.133554	-0.390384	0.696253	0.658647	0.413746	0.980656	not_censored
CE.20.5.	10.5259	0.441256	0.550673	0.581858	0.753437	1.51392	0.980656	not_censored
CE.22.6.	10.1579	0.406266	0.750156	0.453161	0.918794	0.825367	0.980656	not_censored
Cer.d16.1.18.0.	4.45793	-0.481464	-0.863475	0.387876	0.934048	0.812818	0.980656	not_censored
Cer.d16.1.20.0.	3.58512	-0.327256	-0.682439	0.494961	0.692985	0.750395	0.980656	not_censored
Cer.d16.1.22.0.	4.99308	-0.38938	-0.965612	0.334238	0.644807	0.516905	0.980656	not_censored
Cer.d16.1.24.0.	4.17323	-0.051519	-0.13009	0.896495	0.680821	0.587439	0.980656	not_censored
Cer.d18.1.16.0.	5.98789	-0.266065	-0.554313	0.579365	0.966006	0.569522	0.980656	not_censored
Cer.d18.1.18.0.	5.31597	-0.46428	-0.668648	0.50372	1.36681	1.07137	0.980656	not_censored
Cer.d18.1.20.0.	4.91135	-0.482651	-0.836228	0.403026	0.882781	0.847655	0.980656	not_censored
Cer.d18.1.22.0.	6.35473	-0.332181	-1.10289	0.270073	0.594676	0.420952	0.980656	not_censored
Cer.d18.1.23.0.	6.113	-0.319716	-0.766076	0.443631	0.448818	0.672123	0.980656	not_censored
Cer.d18.1.24.0.	6.98093	-0.121015	-0.322176	0.747319	0.330791	0.642128	0.980656	not_censored
Cer.d18.1.24.1.	7.24014	-0.41648	-0.969559	0.332267	0.743069	0.647372	0.980656	not_censored
Cer.d18.1.25.0.	5.31908	-0.138406	-0.402428	0.687369	0.205931	0.620971	0.980656	not_censored
Cer.d18.2.16.0.	4.28877	-0.148504	-0.400905	0.68849	0.722779	0.493468	0.980656	not_censored
Cer.d18.2.18.0.	4.40329	-0.341627	-0.575136	0.565199	0.968464	0.959613	0.980656	not_censored
Cer.d18.2.20.0.	3.889	-0.950397	-0.65803	0.510519	0.707772	2.84626	0.980656	censored
Cer.d18.2.22.0.	5.07035	-0.233766	-0.90607	0.364899	0.520176	0.293995	0.980656	not_censored
Cer.d18.2.23.0.	4.24503	-0.302013	-0.659851	0.509349	0.627009	0.622893	0.980656	censored
Cer.d18.2.24.0.	5.30269	-0.0790068	-0.228402	0.819334	0.508004	0.537205	0.980656	not_censored
Cer.d18.2.24.1.	5.48786	-0.387081	-0.902146	0.366979	0.5274	0.668533	0.980656	not_censored
Choline	6.88256	-0.0114921	-0.0362251	0.971103	0.275628	0.554663	0.983553	not_censored
Cit	8.40639	0.445386	1.43101	0.152427	0.375909	0.498473	0.980656	not_censored
Cortisol	5.07968	0.0412772	0.159681	0.873133	0.336286	0.393059	0.980656	not_censored
Cortisone	1.98546	-0.0925752	-0.112598	0.910349	0.348489	1.1426	0.980656	censored
Creatinine	8.93752	0.256792	0.82526	0.409224	0.241946	0.516307	0.980656	not_censored
Cys	9.24197	0.281682	1.84172	0.0655161	0.278962	0.158046	0.980656	not_censored
Cystine	10.1052	-0.175792	-0.496192	0.619759	0.278951	0.561791	0.980656	not_censored
DCA	2.33828	0.604135	0.366616	0.713905	2.21124	3.72846	0.980656	censored
DG.16.0_18.2.	7.16726	-0.153104	-0.19648	0.844235	0.425105	1.23473	0.980656	censored
DG.16.1_18.2.	5.90573	-0.760757	-0.490711	0.623631	0.284397	3.78151	0.980656	censored
DG.18.1_18.1.	8.279	-0.362286	-0.774749	0.438488	0.435849	0.846218	0.980656	not_censored
DG.18.1_18.2.	8.7432	-0.996088	-0.469873	0.638446	0.460774	5.04008	0.980656	censored
DG.18.2_18.2.	7.7238	-0.76398	-0.404171	0.686087	0.566302	4.48899	0.980656	censored
DG.18.3_20.2.	3.97981	0.0584309	0.046916	0.96258	0.912061	1.80941	0.980656	censored
DHA	7.57432	-0.107116	-0.169615	0.865313	0.728922	1.17158	0.980656	not_censored
DHEAS	6.38768	0.454129	0.801762	0.422691	0.829499	0.849223	0.980656	not_censored
DiCA.14.0.	2.06416	0.318579	0.210946	0.832929	3.24042	2.72572	0.980656	censored
EPA	5.94104	-0.133956	-0.234222	0.814813	0.637133	1.09171	0.980656	not_censored
FA.18.1.	11.1095	-0.249643	-0.900231	0.367998	0.306918	0.334499	0.980656	not_censored
FA.18.2.	10.873	-0.313717	-0.81325	0.416075	0.491157	0.633421	0.980656	not_censored
FA.20.1.	7.23036	-0.130839	-0.456956	0.647703	0.392275	0.428432	0.980656	not_censored
FA.20.2.	6.86011	-0.426811	-0.901505	0.36732	0.643617	0.75247	0.980656	not_censored
FA.20.3.	6.69262	-0.530314	-1.7999	0.0718763	0.452051	0.419903	0.980656	not_censored
GCA	6.85226	-0.0949098	-0.0674428	0.946229	3.78383	2.22104	0.980656	not_censored
GCDCA	7.38855	-0.079999	-0.0729531	0.941843	2.58306	1.50413	0.980656	not_censored
GDCA	4.98206	0.309022	0.318836	0.749851	1.70853	1.68355	0.980656	not_censored
GLCA	1.59203	0.300842	0.413751	0.679057	1.05573	1.24078	0.980656	censored
GLCAS	4.738	0.0473109	0.0691894	0.944839	1.15793	1.17767	0.980656	not_censored
Gln	11.4422	0.126875	0.569277	0.569168	0.361138	0.32426	0.980656	not_censored
Glu	9.48685	-0.424309	-0.86776	0.385526	1.13564	0.539038	0.980656	not_censored
Gly	9.94438	-0.110717	-0.611256	0.54103	0.269572	0.275198	0.980656	not_censored
GUDCA	3.52453	-0.396922	-0.293082	0.769459	1.75933	3.06486	0.980656	censored
H1	13.8855	0.018568	0.0553922	0.955826	0.416818	0.603018	0.980656	not_censored
HArg	5.73286	0.351995	1.08263	0.278973	0.418027	0.486032	0.980656	not_censored
HCys	6.99295	0.0572418	0.195217	0.845223	0.398638	0.445089	0.980656	not_censored
Hex2Cer.d18.1.16.0.	8.02498	-0.0352543	-0.134005	0.893398	0.469955	0.328449	0.980656	not_censored
Hex2Cer.d18.1.18.0.	4.64314	-0.143311	-0.14058	0.888202	1.30999	1.79414	0.980656	censored
Hex2Cer.d18.1.22.0.	5.23727	-0.255757	-1.10381	0.269677	0.543383	0.215025	0.980656	not_censored
Hex2Cer.d18.1.24.0.	4.99908	-0.386363	-0.429066	0.667875	0.494028	1.52029	0.980656	censored
Hex2Cer.d18.1.24.1.	6.38392	-0.15518	-0.48475	0.627853	0.698267	0.362554	0.980656	not_censored
Hex3Cer.d18.1.16.0.	7.18806	0.0203416	0.0711445	0.943283	0.660843	0.288656	0.980656	not_censored
Hex3Cer.d18.1.22.0.	4.66419	0.538757	0.546591	0.58466	1.64251	0.168988	0.980656	censored
Hex3Cer.d18.1.24.1.	6.23936	0.0627823	0.199996	0.841483	0.717814	0.329594	0.980656	not_censored
HexCer.d18.1.16.0.	6.99587	-0.137119	-0.347906	0.727911	0.724209	0.548834	0.980656	not_censored
HexCer.d18.1.18.0.	3.27519	1.96732	1.28934	0.19728	4.03299	0.360701	0.980656	censored
HexCer.d18.1.22.0.	7.72079	0.0164473	0.046042	0.963277	0.467117	0.599122	0.980656	not_censored
HexCer.d18.1.23.0.	6.99667	0.0303943	0.0712572	0.943193	0.447293	0.796068	0.980656	not_censored
HexCer.d18.1.24.0.	7.10766	0.0592761	0.173732	0.862076	0.469808	0.525996	0.980656	not_censored
HexCer.d18.1.24.1.	8.27045	-0.0247828	-0.0662516	0.947178	0.673343	0.481682	0.980656	not_censored
HexCer.d18.2.20.0.	3.97324	-0.775576	-0.528368	0.597244	0.579996	3.13241	0.980656	censored
HexCer.d18.2.22.0.	6.20413	-0.0173382	-0.0605661	0.951705	0.446852	0.405616	0.980656	not_censored
HexCer.d18.2.24.0.	6.62218	-0.240524	-0.681739	0.495404	0.512294	0.443709	0.980656	censored
HipAcid	6.00351	0.555292	0.863556	0.387832	0.89768	1.05695	0.980656	not_censored
His	9.25394	0.118828	0.804024	0.421383	0.298353	0.151808	0.980656	not_censored
Hypoxanthine	5.62832	0.361769	0.451991	0.651276	1.78123	0.525468	0.980656	censored
Ile	9.00769	0.0832199	0.337394	0.73582	0.285179	0.419448	0.980656	not_censored
Ind.SO4	6.16518	0.622201	1.5786	0.114427	0.739301	0.534519	0.980656	not_censored
Kynurenine	5.78561	0.431796	1.25728	0.208654	0.189875	0.617795	0.980656	not_censored
Lac	11.8541	0.104865	0.289633	0.772097	0.42516	0.639751	0.980656	not_censored
Leu	9.5198	0.143068	0.555445	0.57859	0.359448	0.392924	0.980656	not_censored
Lys	10.1697	0.120064	0.537665	0.590809	0.202822	0.4167	0.980656	not_censored
lysoPC.a.C14.0	7.19496	0.117288	0.142938	0.886339	1.49424	0.563974	0.980656	censored
lysoPC.a.C16.0	10.2503	0.118232	0.415711	0.677622	0.5665	0.347086	0.980656	not_censored
lysoPC.a.C16.1	6.97746	-0.0774361	-0.267644	0.788973	0.672527	0.340579	0.980656	not_censored
lysoPC.a.C17.0	6.19926	0.24535	0.544908	0.585817	0.590141	0.733242	0.980656	not_censored
lysoPC.a.C18.0	8.9081	0.164655	0.378288	0.705217	0.507097	0.745309	0.980656	not_censored
lysoPC.a.C18.1	9.01128	-0.0185734	-0.0722987	0.942364	0.544569	0.275145	0.980656	not_censored
lysoPC.a.C18.2	9.16849	0.122642	0.409488	0.682182	0.612958	0.366269	0.980656	not_censored
lysoPC.a.C20.3	6.52676	-0.285112	-1.02146	0.307037	0.682709	0.209896	0.980656	not_censored
lysoPC.a.C20.4	7.94503	-0.250368	-0.705891	0.480256	0.767962	0.401887	0.980656	not_censored
lysoPC.a.C28.1	5.5261	-0.735902	-0.461391	0.644518	0.518162	3.7374	0.980656	censored
Met	8.23377	0.0548359	0.235931	0.813486	0.247239	0.368606	0.980656	not_censored
Met.SO	4.61526	0.0604532	0.265577	0.790565	0.312452	0.362729	0.980656	not_censored
Orn	9.16335	0.00825587	0.0284151	0.977331	0.324067	0.505037	0.984811	not_censored
p.Cresol.SO4	7.90771	1.19764	2.03857	0.0414933	1.53471	0.450679	0.980656	not_censored
PC.aa.C28.1	7.71556	-0.232644	-0.511293	0.609146	0.508405	0.724928	0.980656	not_censored
PC.aa.C30.0	8.1897	-0.445883	-0.79743	0.425201	1.04594	0.801356	0.980656	not_censored
PC.aa.C32.0	10.0536	-0.59728	-1.15153	0.249516	1.10659	0.709043	0.980656	not_censored
PC.aa.C32.1	9.65302	-0.731817	-1.17532	0.239867	1.38356	0.780035	0.980656	not_censored
PC.aa.C32.2	8.13311	-0.562605	-0.843456	0.398974	1.15265	1.03506	0.980656	not_censored
PC.aa.C32.3	6.49621	-0.314741	-0.588527	0.556178	0.82101	0.823614	0.980656	not_censored
PC.aa.C34.1	12.615	-0.585415	-1.12632	0.260028	0.996603	0.766388	0.980656	not_censored
PC.aa.C34.2	13.0337	-0.30767	-0.601646	0.54741	0.834172	0.775638	0.980656	not_censored
PC.aa.C34.3	9.73097	-0.387544	-0.656868	0.511266	1.10992	0.868747	0.980656	not_censored
PC.aa.C34.4	7.16353	-0.536018	-1.07399	0.282829	0.971107	0.671001	0.980656	not_censored
PC.aa.C36.0	7.15384	0.196769	0.366711	0.713834	0.587435	0.994088	0.980656	not_censored
PC.aa.C36.1	10.7114	-0.399952	-0.950099	0.342062	0.763575	0.523465	0.980656	not_censored
PC.aa.C36.2	12.2707	-0.259311	-0.676081	0.498989	0.748857	0.514331	0.980656	not_censored
PC.aa.C36.3	11.7894	-0.336987	-0.672853	0.501041	0.752332	0.700089	0.980656	not_censored
PC.aa.C36.4	12.2952	-0.581229	-1.27176	0.203457	0.888639	0.575474	0.980656	not_censored
PC.aa.C36.5	10.0517	-0.0317348	-0.0486082	0.961232	0.932154	1.18297	0.980656	not_censored
PC.aa.C36.6	6.592	-0.159586	-0.249568	0.802922	0.857289	1.1452	0.980656	not_censored
PC.aa.C38.0	7.78619	0.14072	0.31495	0.752799	0.476927	0.759249	0.980656	not_censored
PC.aa.C38.3	10.5619	-0.421847	-1.32994	0.183537	0.564541	0.380517	0.980656	not_censored
PC.aa.C38.4	11.5651	-0.566801	-1.71562	0.0862316	0.682357	0.384573	0.980656	not_censored
PC.aa.C38.5	10.8006	-0.170101	-0.498744	0.61796	0.658448	0.474114	0.980656	not_censored
PC.aa.C38.6	11.2967	-0.124607	-0.248026	0.804115	0.608605	0.832688	0.980656	not_censored
PC.aa.C40.2	5.64402	-0.0722894	-0.185475	0.852856	0.542675	0.644697	0.980656	not_censored
PC.aa.C40.3	6.05463	-0.101839	-0.279638	0.779755	0.508445	0.572702	0.980656	not_censored
PC.aa.C40.4	7.5288	-0.291433	-1.26753	0.204967	0.348033	0.325687	0.980656	not_censored
PC.aa.C40.5	8.70696	-0.260442	-1.07888	0.280642	0.389865	0.285348	0.980656	not_censored
PC.aa.C40.6	9.99435	-0.162084	-0.341192	0.732959	0.463588	0.826716	0.980656	not_censored
PC.aa.C42.0	6.2307	0.243519	0.584176	0.559102	0.434593	0.768129	0.980656	not_censored
PC.aa.C42.1	5.61274	0.08906	0.229861	0.818199	0.40296	0.575831	0.980656	not_censored
PC.aa.C42.2	5.26917	0.0499157	0.136229	0.89164	0.407927	0.603672	0.980656	not_censored
PC.aa.C42.4	5.03696	-0.180542	-0.532567	0.594334	0.460585	0.516913	0.980656	not_censored
PC.aa.C42.5	5.66613	-0.173422	-0.474774	0.634948	0.561518	0.51054	0.980656	not_censored
PC.aa.C42.6	5.83049	0.0396236	0.0818023	0.934804	0.384536	0.885035	0.980656	not_censored
PC.ae.C30.0	5.64895	-0.0953604	-0.18013	0.857051	0.807595	0.887295	0.980656	not_censored
PC.ae.C30.1	4.76224	0.0564499	0.0817966	0.934808	1.20342	1.13441	0.980656	not_censored
PC.ae.C30.2	4.42729	-0.124339	-0.268281	0.788483	0.517678	0.788885	0.980656	not_censored
PC.ae.C32.1	8.10066	-0.237978	-0.632191	0.527262	0.878179	0.455125	0.980656	not_censored
PC.ae.C32.2	6.64688	-0.161819	-0.365673	0.714609	0.851073	0.583323	0.980656	not_censored
PC.ae.C34.0	7.41329	-0.338115	-0.570159	0.56857	0.888623	0.940366	0.980656	not_censored
PC.ae.C34.1	9.55756	-0.338691	-0.668377	0.503893	0.945589	0.68215	0.980656	not_censored
PC.ae.C34.2	9.35868	-0.197769	-0.465192	0.641794	0.721783	0.653059	0.980656	not_censored
PC.ae.C34.3	8.71759	-0.0542751	-0.155956	0.876067	0.51593	0.49075	0.980656	not_censored
PC.ae.C36.0	6.73295	-0.264234	-0.571912	0.567382	0.833127	0.676418	0.980656	not_censored
PC.ae.C36.1	9.1047	-0.273565	-0.552045	0.580918	0.719969	0.765188	0.980656	not_censored
PC.ae.C36.2	9.6217	-0.150978	-0.325789	0.744584	0.720988	0.754029	0.980656	not_censored
PC.ae.C36.3	8.7336	-0.138025	-0.370837	0.710759	0.547477	0.578025	0.980656	not_censored
PC.ae.C36.4	9.52661	-0.224367	-1.04224	0.297301	0.500015	0.144316	0.980656	not_censored
PC.ae.C36.5	9.10609	-0.133856	-0.42774	0.668841	0.489078	0.472174	0.980656	not_censored
PC.ae.C38.0	7.48071	0.0253276	0.050666	0.959592	0.733406	0.867365	0.980656	not_censored
PC.ae.C38.1	5.91844	0.035135	0.067278	0.94636	1.02313	0.810948	0.980656	not_censored
PC.ae.C38.3	8.17275	-0.221034	-0.51901	0.603753	0.543179	0.609391	0.980656	not_censored
PC.ae.C38.4	9.41255	-0.297657	-1.3583	0.174367	0.551296	0.178465	0.980656	not_censored
PC.ae.C38.5	9.67913	-0.0455447	-0.212093	0.832035	0.451024	0.244429	0.980656	not_censored
PC.ae.C38.6	8.66681	0.0818282	0.207961	0.835259	0.421199	0.647486	0.980656	not_censored
PC.ae.C40.1	6.7307	0.0139785	0.0329331	0.973728	0.469341	0.733906	0.983689	not_censored
PC.ae.C40.2	7.52925	-0.0827723	-0.17466	0.861347	0.488968	0.815427	0.980656	not_censored
PC.ae.C40.3	6.79488	-0.121891	-0.344916	0.730157	0.428031	0.632509	0.980656	not_censored
PC.ae.C40.4	7.42206	-0.0507573	-0.197495	0.84344	0.326668	0.385708	0.980656	not_censored
PC.ae.C40.5	7.87802	0.0731513	0.258251	0.796213	0.329994	0.441524	0.980656	not_censored
PC.ae.C40.6	8.26278	0.155232	0.376658	0.706428	0.377275	0.784862	0.980656	not_censored
PC.ae.C42.1	5.5864	-0.0885747	-0.234671	0.814464	0.434908	0.474651	0.980656	not_censored
PC.ae.C42.2	5.93503	0.212433	0.485372	0.627412	0.342532	0.797252	0.980656	not_censored
PC.ae.C42.3	6.29154	0.178136	0.373256	0.708958	0.240095	0.741119	0.980656	not_censored
PC.ae.C42.4	6.33518	0.208437	0.655052	0.512434	0.224928	0.572043	0.980656	not_censored
PC.ae.C42.5	7.37272	0.0771905	0.377704	0.705651	0.308699	0.330718	0.980656	not_censored
PC.ae.C44.3	4.70749	0.116577	0.531504	0.59507	0.203483	0.371576	0.980656	not_censored
PC.ae.C44.4	5.54231	0.152197	0.503896	0.614334	0.208542	0.534687	0.980656	not_censored
PC.ae.C44.5	7.19087	0.0457241	0.162814	0.870665	0.321382	0.466896	0.980656	not_censored
PC.ae.C44.6	6.87568	0.129869	0.40428	0.686007	0.340723	0.572114	0.980656	not_censored
Phe	9.26691	0.0559228	0.42239	0.672741	0.287068	0.127633	0.980656	not_censored
Pro	9.79408	-0.158279	-0.633108	0.526663	0.430903	0.183688	0.980656	not_censored
ProBetaine	5.92247	0.818626	1.40949	0.15869	0.961121	0.920725	0.980656	not_censored
Sarcosine	4.4075	0.0602744	0.248694	0.803597	0.437035	0.304217	0.980656	not_censored
SDMA	4.68771	0.096215	0.544358	0.586195	0.170329	0.261481	0.980656	not_censored
Ser	9.48605	-0.0328635	-0.107293	0.914556	0.258992	0.522933	0.980656	not_censored
Serotonin	2.61006	0.150146	0.110307	0.912166	2.09902	2.51496	0.980656	censored
SM..OH..C14.1	8.42434	-0.0757769	-0.146615	0.883436	0.438862	0.875877	0.980656	not_censored
SM..OH..C16.1	7.86141	-0.0529223	-0.102648	0.918242	0.41783	0.837162	0.980656	not_censored
SM..OH..C22.1	8.64506	0.0318141	0.0744474	0.940654	0.211598	0.71721	0.980656	not_censored
SM..OH..C22.2	8.72229	0.00375896	0.00908904	0.992748	0.288954	0.771754	0.9978	not_censored
SM..OH..C24.1	6.52735	-0.0830059	-0.231	0.817315	0.35048	0.598659	0.980656	not_censored
SM.C16.0	11.3974	-0.0589764	-0.189138	0.849985	0.428712	0.462833	0.980656	not_censored
SM.C16.1	9.48489	-0.134281	-0.488355	0.625299	0.465542	0.346582	0.980656	not_censored
SM.C18.0	9.88264	-0.203412	-0.581115	0.561163	0.414947	0.594272	0.980656	not_censored
SM.C18.1	9.16598	-0.14373	-0.445795	0.655746	0.445442	0.535927	0.980656	not_censored
SM.C20.2	6.1138	-0.159156	-0.31639	0.751707	0.692872	0.863751	0.980656	not_censored
SM.C24.0	9.25847	-0.0203011	-0.0607515	0.951557	0.278029	0.607714	0.980656	not_censored
SM.C24.1	10.566	-0.0956058	-0.355786	0.722001	0.493932	0.394306	0.980656	not_censored
SM.C26.0	4.63519	0.000197265	0.00079866	0.999363	0.373433	0.32507	0.999363	censored
SM.C26.1	5.65068	0.00216323	0.005861	0.995324	0.510256	0.630192	0.99785	not_censored
t4.OH.Pro	6.89214	0.216879	1.22347	0.221154	0.170794	0.275367	0.980656	not_censored
Taurine	8.42427	-0.264674	-0.811703	0.416962	0.611141	0.437815	0.980656	not_censored
TCA	3.23179	1.12927	0.514033	0.607229	7.65936	2.95386	0.980656	censored
TCDCA	3.88006	-0.138334	-0.141945	0.887123	2.23909	1.3475	0.980656	not_censored
TDCA	3.77762	-0.140314	-0.148936	0.881604	2.23122	1.3371	0.980656	not_censored
TG.14.0_34.1.	8.69855	-0.574407	-1.14721	0.251294	0.756768	0.86893	0.980656	not_censored
TG.14.0_34.2.	8.34641	-0.589914	-1.17051	0.241797	0.759438	0.798613	0.980656	not_censored
TG.14.0_34.3.	6.78812	-0.391517	-0.792198	0.428245	0.802812	0.78634	0.980656	not_censored
TG.14.0_36.1.	7.55197	-1.12549	-0.65122	0.514904	0.6795	4.05885	0.980656	censored
TG.14.0_36.2.	9.52735	-0.514922	-0.95477	0.339694	0.733007	0.921934	0.980656	not_censored
TG.14.0_36.3.	9.13962	-0.410751	-0.690324	0.489991	0.791409	0.999988	0.980656	not_censored
TG.14.0_36.4.	7.8202	-0.407028	-0.662677	0.507537	0.898171	1.02827	0.980656	not_censored
TG.16.0_32.1.	9.33032	-0.607163	-1.40914	0.158793	0.73212	0.63453	0.980656	not_censored
TG.16.0_32.2.	8.51152	-0.527346	-1.06251	0.288005	0.724933	0.638171	0.980656	not_censored
TG.16.0_34.1.	11.1276	-0.551616	-1.0523	0.292661	0.699833	0.89151	0.980656	not_censored
TG.16.0_34.2.	10.9657	-0.49827	-1.05641	0.290783	0.583824	0.836527	0.980656	not_censored
TG.16.0_34.3.	9.45851	-0.368846	-0.803153	0.421886	0.52947	0.779638	0.980656	not_censored
TG.16.0_34.4.	7.10692	-0.499718	-1.19327	0.232764	0.555919	0.668743	0.980656	not_censored
TG.16.0_35.2.	8.24979	-0.433629	-0.935725	0.349415	0.596356	0.735894	0.980656	not_censored
TG.16.0_35.3.	7.16245	-0.346695	-0.755599	0.44989	0.531916	0.678511	0.980656	not_censored
TG.16.0_36.2.	12.3517	-0.554312	-1.03088	0.302596	0.546716	1.04201	0.980656	not_censored
TG.16.0_36.3.	12.0302	-0.431507	-0.708249	0.478791	0.573357	1.09014	0.980656	not_censored
TG.16.0_36.4.	10.6521	-0.320926	-0.563314	0.573221	0.708784	0.998082	0.980656	not_censored
TG.16.0_36.5.	8.3669	-0.252585	-0.556163	0.578099	0.603143	0.778648	0.980656	not_censored
TG.16.0_38.2.	7.9139	-0.995829	-0.56505	0.57204	0.415265	4.3516	0.980656	censored
TG.16.0_38.3.	8.09044	-1.04726	-0.524764	0.599747	0.478493	4.61727	0.980656	censored
TG.16.0_38.4.	8.2462	-0.649961	-1.1901	0.234007	0.545205	1.01201	0.980656	not_censored
TG.16.0_38.5.	8.34171	-1.07279	-0.640641	0.521756	0.48799	4.53095	0.980656	censored
TG.16.1_32.1.	8.41546	-0.526337	-0.527995	0.597503	0.841965	1.56265	0.980656	censored
TG.16.1_34.0.	8.00099	-0.511707	-1.33454	0.182027	0.672658	0.548736	0.980656	not_censored
TG.16.1_34.1.	10.277	-0.548166	-1.07327	0.283149	0.694771	0.865734	0.980656	not_censored
TG.16.1_34.2.	9.65051	-0.430264	-0.843787	0.398788	0.616	0.882676	0.980656	not_censored
TG.16.1_34.3.	7.88057	-0.335377	-0.685074	0.493297	0.661962	0.85462	0.980656	not_censored
TG.16.1_36.1.	8.44238	-0.536175	-1.07936	0.280426	0.711656	0.798985	0.980656	not_censored
TG.16.1_36.2.	10.3433	-0.447016	-0.740396	0.45906	0.707264	1.1385	0.980656	not_censored
TG.16.1_36.3.	9.98754	-0.369318	-0.554592	0.579173	0.724525	1.19075	0.980656	not_censored
TG.16.1_36.4.	8.62211	-0.304435	-0.559176	0.576042	0.781331	1.00372	0.980656	not_censored
TG.16.1_36.5.	6.52852	-0.187121	-0.430314	0.666967	0.768463	0.630038	0.980656	not_censored
TG.16.1_38.5.	6.66878	-0.564559	-1.89389	0.0582394	0.578585	0.33875	0.980656	not_censored
TG.17.0_34.2.	7.41424	-0.458219	-1.10101	0.270894	0.560229	0.659292	0.980656	not_censored
TG.17.0_36.3.	7.93338	-0.35052	-0.704904	0.48087	0.590074	0.891259	0.980656	not_censored
TG.17.0_36.4.	6.71461	-0.342302	-0.764524	0.444555	0.696759	0.753067	0.980656	not_censored
TG.17.1_34.1.	8.03947	-0.509125	-1.18351	0.236609	0.633769	0.666711	0.980656	not_censored
TG.17.1_34.2.	7.38443	-0.37184	-1.04299	0.296952	0.56794	0.511407	0.980656	not_censored
TG.17.1_34.3.	5.51213	-0.263587	-0.800587	0.423371	0.632727	0.433154	0.980656	not_censored
TG.17.1_36.3.	7.4927	-0.28882	-0.610657	0.541426	0.636503	0.778997	0.980656	not_censored
TG.17.1_36.4.	6.18291	-1.05997	-0.589579	0.555473	0.596963	3.88123	0.980656	censored
TG.17.2_34.2.	5.3124	-0.25858	-0.512438	0.608344	1.02173	0.496019	0.980656	censored
TG.17.2_36.2.	5.66876	-1.20525	-0.803039	0.421952	0.508457	3.25312	0.980656	censored
TG.17.2_36.3.	5.72211	-0.772654	-1.10633	0.268582	0.566585	1.14314	0.980656	not_censored
TG.17.2_36.4.	6.60655	-0.548059	-0.940109	0.347162	0.576618	1.01868	0.980656	not_censored
TG.17.2_38.5.	5.57667	-1.04138	-0.639724	0.522352	0.718493	3.88789	0.980656	censored
TG.18.0_32.1.	7.01457	-0.494466	-0.557902	0.576911	0.954144	1.43174	0.980656	censored
TG.18.0_34.2.	8.47643	-0.614846	-1.73888	0.0820559	0.677647	0.485102	0.980656	not_censored
TG.18.0_34.3.	6.98308	-0.478245	-1.47567	0.140033	0.615665	0.41435	0.980656	not_censored
TG.18.0_36.2.	9.4714	-0.584606	-1.62707	0.103721	0.700347	0.49818	0.980656	not_censored
TG.18.0_36.3.	9.57437	-0.408166	-0.920902	0.357102	0.639897	0.752905	0.980656	not_censored
TG.18.0_36.4.	8.34626	-0.352618	-0.837378	0.40238	0.606638	0.719081	0.980656	not_censored
TG.18.1_28.1.	5.88345	-0.215038	-0.154597	0.877139	2.06602	2.38947	0.980656	censored
TG.18.1_30.0.	8.98891	-0.437115	-0.889948	0.373494	0.743147	0.768545	0.980656	not_censored
TG.18.1_30.1.	8.73648	-0.270753	-0.469891	0.638433	0.889914	0.871805	0.980656	not_censored
TG.18.1_30.2.	7.128	-0.198627	-0.234128	0.814886	1.48698	0.934358	0.980656	censored
TG.18.1_31.0.	7.65086	-0.280455	-0.333085	0.73907	0.651848	1.5144	0.980656	censored
TG.18.1_32.0.	10.7063	-0.551916	-1.00477	0.315007	0.68949	0.906255	0.980656	not_censored
TG.18.1_32.1.	11.0222	-0.518842	-1.03777	0.299376	0.667945	0.813585	0.980656	not_censored
TG.18.1_32.2.	9.61025	-0.430114	-0.796228	0.4259	0.734029	0.955698	0.980656	not_censored
TG.18.1_32.3.	7.33207	-0.4842	-0.750723	0.452819	0.853663	0.968858	0.980656	not_censored
TG.18.1_33.0.	7.81362	-0.999064	-0.510526	0.609683	0.621386	4.51619	0.980656	censored
TG.18.1_33.1.	9.14735	-0.430241	-0.929434	0.352664	0.63142	0.766123	0.980656	not_censored
TG.18.1_33.2.	8.16804	-0.370517	-0.723408	0.46943	0.640091	0.828503	0.980656	not_censored
TG.18.1_34.1.	12.9044	-0.549004	-0.959144	0.337486	0.55267	1.02588	0.980656	not_censored
TG.18.1_34.2.	12.2381	-0.463733	-0.723127	0.469602	0.579495	1.13311	0.980656	not_censored
TG.18.1_34.3.	10.2628	-0.321491	-0.529255	0.596628	0.668822	1.095	0.980656	not_censored
TG.18.1_34.4.	7.82923	-0.306482	-0.536736	0.59145	0.833982	0.937387	0.980656	not_censored
TG.18.1_35.2.	8.93901	-0.375774	-0.727939	0.466651	0.630472	0.803458	0.980656	not_censored
TG.18.1_35.3.	7.58282	-0.348247	-0.614172	0.539102	0.600724	0.874934	0.980656	not_censored
TG.18.1_36.1.	10.6387	-0.544912	-1.09902	0.271759	0.791858	0.793449	0.980656	not_censored
TG.18.1_36.2.	12.1052	-0.462454	-0.718331	0.472553	0.838023	1.14992	0.980656	not_censored
TG.18.1_36.3.	11.6511	-0.354273	-0.547129	0.58429	0.807797	1.22701	0.980656	not_censored
TG.18.1_36.4.	10.3225	-0.345899	-0.538849	0.589991	0.78573	1.14822	0.980656	not_censored
TG.18.1_36.5.	8.37081	-0.236666	-0.425828	0.670233	0.787813	0.885543	0.980656	not_censored
TG.18.1_38.5.	8.78796	-0.308787	-0.804398	0.421167	0.507542	0.643061	0.980656	not_censored
TG.18.1_38.6.	8.18322	-0.198812	-0.450196	0.652569	0.584702	0.732754	0.980656	not_censored
TG.18.1_38.7.	6.84234	-0.394193	-0.35311	0.724006	1.21251	1.80612	0.980656	censored
TG.18.2_28.0.	6.13215	-0.0569022	-0.0419746	0.966519	1.86954	2.26821	0.981427	censored
TG.18.2_30.0.	7.95408	-0.437419	-0.746292	0.455491	0.773234	0.934712	0.980656	not_censored
TG.18.2_30.1.	7.67008	-0.25694	-0.466913	0.640562	0.867055	0.880308	0.980656	not_censored
TG.18.2_32.0.	9.71282	-0.434202	-0.812733	0.416371	0.586768	0.947636	0.980656	not_censored
TG.18.2_32.1.	9.9219	-0.382432	-0.713201	0.475721	0.5988	0.886252	0.980656	not_censored
TG.18.2_32.2.	8.5535	-0.312177	-0.519636	0.603317	0.838297	1.00015	0.980656	not_censored
TG.18.2_33.0.	6.92883	-0.313285	-0.561354	0.574556	0.579422	0.927154	0.980656	not_censored
TG.18.2_33.1.	8.16109	-0.351613	-0.767903	0.442545	0.598904	0.790759	0.980656	not_censored
TG.18.2_33.2.	7.09403	-0.280039	-0.498131	0.618392	0.764699	0.904997	0.980656	not_censored
TG.18.2_34.0.	9.6552	-0.46527	-0.84543	0.397871	0.536948	0.931721	0.980656	not_censored
TG.18.2_34.1.	11.9512	-0.409627	-0.738919	0.459956	0.576967	1.05891	0.980656	not_censored
TG.18.2_34.2.	11.1874	-0.325562	-0.532182	0.5946	0.746635	1.11468	0.980656	not_censored
TG.18.2_34.3.	9.08727	-0.29795	-0.486804	0.626397	0.801762	1.07815	0.980656	not_censored
TG.18.2_34.4.	6.76646	-0.188444	-0.333567	0.738706	0.853096	0.94892	0.980656	not_censored
TG.18.2_35.1.	8.03867	-0.341971	-0.660215	0.509116	0.59124	0.850606	0.980656	not_censored
TG.18.2_35.2.	7.80626	-0.238455	-0.509056	0.610713	0.697675	0.792538	0.980656	not_censored
TG.18.2_35.3.	6.43919	-0.248013	-0.449633	0.652975	0.797237	0.973847	0.980656	not_censored
TG.18.2_36.0.	7.37052	-0.419775	-1.23146	0.218151	0.541696	0.536799	0.980656	not_censored
TG.18.2_36.1.	9.84734	-0.430838	-0.849664	0.395512	0.659572	0.850156	0.980656	not_censored
TG.18.2_36.2.	10.9829	-0.357561	-0.579208	0.562449	0.805507	1.16086	0.980656	not_censored
TG.18.2_36.3.	10.2845	-0.838418	-0.406933	0.684057	0.864689	5.96734	0.980656	censored
TG.18.2_36.4.	8.87958	-0.863759	-0.46204	0.644053	0.812159	4.85529	0.980656	censored
TG.18.2_36.5.	6.91788	-0.0821897	-0.126066	0.89968	0.942789	0.937137	0.980656	not_censored
TG.18.2_38.4.	7.56975	-0.388857	-0.681485	0.495564	0.601503	0.953658	0.980656	not_censored
TG.18.2_38.5.	7.79266	-0.180046	-0.404554	0.685805	0.649422	0.644905	0.980656	not_censored
TG.18.2_38.6.	7.28608	-0.119781	-0.235156	0.814087	0.730744	0.886376	0.980656	not_censored
TG.18.3_30.0.	5.863	-0.225312	-0.461686	0.644306	0.843441	0.69585	0.980656	not_censored
TG.18.3_32.0.	7.32766	-0.441118	-0.817356	0.413725	0.61867	0.997656	0.980656	not_censored
TG.18.3_32.1.	7.69224	-0.419924	-0.830809	0.406082	0.757476	0.780114	0.980656	not_censored
TG.18.3_34.0.	7.21603	-0.450818	-0.870739	0.383897	0.525545	0.955922	0.980656	not_censored
TG.18.3_34.1.	9.56111	-0.414908	-0.806685	0.419848	0.589789	0.911462	0.980656	not_censored
TG.18.3_34.2.	8.79564	-0.352733	-0.65774	0.510705	0.713882	0.975858	0.980656	not_censored
TG.18.3_34.3.	6.74564	-0.243634	-0.404643	0.68574	0.84557	0.878766	0.980656	not_censored
TG.18.3_36.1.	7.37137	-0.379913	-0.713045	0.475818	0.685901	0.836748	0.980656	not_censored
TG.18.3_36.2.	8.87411	-0.367315	-0.615548	0.538193	0.751239	1.10476	0.980656	not_censored
TG.18.3_36.3.	8.1783	-0.271325	-0.42791	0.668716	0.864121	1.10412	0.980656	not_censored
TG.18.3_36.4.	6.8363	-0.249178	-0.412075	0.680284	0.951081	0.982107	0.980656	not_censored
TG.18.3_38.5.	5.98834	-0.258867	-0.584135	0.559129	0.609406	0.680287	0.980656	not_censored
TG.20.0_32.3.	6.25134	-0.927339	-0.590801	0.554654	0.502797	3.71285	0.980656	censored
TG.20.0_32.4.	5.74699	-0.73567	-0.447582	0.654455	0.644819	3.63763	0.980656	censored
TG.20.1_34.1.	7.97638	-0.399053	-0.335214	0.737463	0.40435	1.63159	0.980656	censored
TG.20.1_34.2.	7.42929	-0.487951	-0.947575	0.343346	0.51862	0.94619	0.980656	not_censored
TG.20.2_32.1.	6.25638	-0.953736	-0.59858	0.549453	0.436087	3.80886	0.980656	censored
TG.20.2_34.1.	7.68406	-0.521616	-0.976685	0.328725	0.49265	0.992562	0.980656	not_censored
TG.20.2_34.2.	7.08777	-0.881523	-0.511891	0.608727	0.538798	4.19127	0.980656	censored
TG.20.2_34.3.	3.02217	0.670361	0.360265	0.718649	4.1454	3.70781	0.980656	censored
TG.20.2_34.4.	3.15525	0.0646157	0.112054	0.910781	1.42346	0.498124	0.980656	censored
TG.20.3_32.0.	6.44581	-0.492388	-1.03111	0.30249	0.613597	0.82502	0.980656	not_censored
TG.20.3_32.1.	6.77651	-0.583959	-0.60066	0.548066	0.697491	1.59518	0.980656	censored
TG.20.3_32.2.	5.5631	-0.35539	-0.971867	0.331117	0.848538	0.413009	0.980656	not_censored
TG.20.3_34.1.	8.41018	-0.635469	-1.08883	0.27623	0.530179	1.08629	0.980656	not_censored
TG.20.3_34.2.	7.80005	-0.62359	-1.00238	0.316159	0.570526	1.12965	0.980656	not_censored
TG.20.3_34.3.	5.94351	-0.476802	-0.921128	0.356984	0.64981	0.858424	0.980656	not_censored
TG.20.3_36.3.	7.07027	-0.320868	-0.53835	0.590335	0.614469	1.13881	0.980656	not_censored
TG.20.3_36.4.	6.356	-0.347781	-0.651631	0.51464	0.501187	0.966686	0.980656	not_censored
TG.20.3_36.5.	5.22941	-0.0964915	-0.216263	0.828783	0.708021	0.62271	0.980656	not_censored
TG.20.4_32.1.	7.19826	-0.852163	-1.51072	0.130859	0.672731	0.783496	0.980656	not_censored
TG.20.4_32.2.	6.08455	-0.737143	-1.22117	0.222021	0.859499	0.816174	0.980656	not_censored
TG.20.4_34.0.	7.1677	-1.28949	-0.747545	0.454734	0.534043	4.13378	0.980656	censored
TG.20.4_34.1.	9.29702	-0.762625	-1.37834	0.168097	0.565258	0.970197	0.980656	not_censored
TG.20.4_34.2.	8.61679	-0.673421	-1.1789	0.238439	0.640955	0.963725	0.980656	not_censored
TG.20.4_34.3.	6.58602	-0.581039	-1.18447	0.236227	0.717327	0.825893	0.980656	not_censored
TG.20.4_36.2.	9.0417	-0.612042	-1.14796	0.250987	0.531511	0.967483	0.980656	not_censored
TG.20.4_36.3.	8.39098	-0.610556	-1.03182	0.302156	0.590448	1.12714	0.980656	not_censored
TG.20.4_36.4.	7.06316	-0.438025	-0.690994	0.489569	0.614609	0.978077	0.980656	not_censored
TG.20.5_34.1.	7.62126	-0.18609	-0.418091	0.675881	0.626421	0.651525	0.980656	censored
TG.20.5_34.2.	7.01604	-0.111222	-0.118589	0.905601	1.21123	1.53042	0.980656	censored
TG.20.5_36.2.	7.94522	-0.203029	-0.238659	0.81137	0.800863	1.45484	0.980656	censored
TG.22.1_32.5.	3.40274	0.128867	0.207397	0.835699	1.26569	0.694355	0.980656	censored
TG.22.4_34.2.	6.52333	-0.256612	-0.291809	0.770433	0.985923	1.35433	0.980656	censored
TG.22.5_34.1.	8.36627	-0.247104	-1.20567	0.227946	0.258491	0.288203	0.980656	censored
TG.22.5_34.2.	7.83969	-0.178915	-0.72142	0.470651	0.553893	0.196767	0.980656	not_censored
TG.22.5_34.3.	6.06697	-0.123262	-0.266823	0.789606	0.772205	0.458468	0.980656	censored
TG.22.6_32.1.	7.16006	-0.0782572	-0.112074	0.910765	0.757571	1.32622	0.980656	not_censored
TG.22.6_34.1.	8.94639	-0.0979054	-0.163066	0.870466	0.681933	1.13887	0.980656	not_censored
TG.22.6_34.2.	8.52537	-0.0472987	-0.0730883	0.941736	0.811877	1.19442	0.980656	not_censored
TG.22.6_34.3.	7.42939	-0.0472012	-0.068035	0.945758	0.764279	1.27491	0.980656	not_censored
Thr	9.58665	0.058117	0.180123	0.857056	0.249815	0.58464	0.980656	not_censored
TLCA	0.916143	-0.0343658	-0.060174	0.952017	1.48372	0.58303	0.980656	censored
TMAO	6.5328	0.530662	0.916779	0.359258	0.953241	0.924074	0.980656	not_censored
Trp	9.0095	0.349114	1.70351	0.0884719	0.329394	0.275264	0.980656	not_censored
TrpBetaine	3.71405	-0.765845	-0.50654	0.612478	1.06192	3.65831	0.980656	censored
Tyr	9.14858	0.221381	1.29302	0.196004	0.322572	0.259071	0.980656	not_censored
Val	9.83435	0.190549	0.878456	0.379696	0.342883	0.315114	0.980656	not_censored
X1.Met.His	6.32337	0.415282	1.1468	0.251464	0.393779	0.615866	0.980656	not_censored
X3.IAA	5.64342	0.49141	1.27846	0.201088	0.745343	0.461189	0.980656	not_censored
X3.IPA	4.30997	0.902489	1.54634	0.122022	0.803975	1.03605	0.980656	not_censored
X3.Met.His	5.3849	0.927795	1.12047	0.262512	1.35088	1.50019	0.980656	not_censored

### Sheet: Stan model
data {
int<lower=1> Ntotal; // number of observations
int<lower=1> Ncol; // total number of columns in model matrix
matrix[Ntotal, Ncol] X; // model matrix
real y[Ntotal]; // response variable t distributed
// this variable has been hard coded at 2 and so has the parameter sigmaPop
// generally we don't need to use two variances at population level but the within
// group variance is different in these data so using two components
int iGroupDims; // dimensions for the array declared in next line
int iGroups_obs[iGroupDims]; // vector for group identifier for observed group
}
// transformed data {
// }
parameters {
// parameters to estimate in the model
vector[Ncol] betas; // regression parameters
real<lower=0> sigmaPop[2]; // population standard deviation (2 groups in data)
real<lower=1> nu; // normality parameter for t distribution or degree of freedom
}
transformed parameters {
vector[Ntotal] mu; // fitted values from linear predictor
// fitted value
mu = X * betas;
}
model {
nu ~ exponential(1/29.0);
// using diffuse prior
sigmaPop ~ cauchy(0, 2);
betas ~ cauchy(0, 2); //prior for the betas
// likelihood function
y ~ student_t(nu, mu, sigmaPop[iGroups_obs]);
}

### Sheet: Stan model left censored
data {
int<lower=1> Ntotal; // number of observations
int<lower=1> Ncol; // total number of columns in model matrix
matrix[Ntotal, Ncol] X; // model matrix
real y[Ntotal]; // response variable t distributed
int<lower=0> Ncens; // number of censored data points
real<upper=min(y)> rLower; // lower censoring point
matrix[Ncens, Ncol] X2; // model matrix
// this variable has been hard coded at 2 and so has the parameter sigmaPop
// generally we don't need to use two variances at population level but the within
// group variance is different in these data so using two components
int iGroupDims[2]; // dimensions for the two arrays declared in next 2 lines
int iGroups_obs[iGroupDims[1]]; // vector for group identifier for observed group
int iGroups_cen[iGroupDims[2]]; // for censored group
}
// transformed data {
// }
parameters {
// parameters to estimate in the model
vector[Ncol] betas; // regression parameters
real<lower=0> sigmaPop[2]; // population standard deviation (2 groups in data)
real<lower=1> nu; // normality parameter for t distribution or degree of freedom
real<upper=rLower> y_cens[Ncens];
}
transformed parameters {
vector[Ntotal] mu; // fitted values from linear predictor
vector[Ncens] mu2; // fitted values from censored linear predictor
// fitted value
mu = X * betas;
mu2 = X2 * betas;
}
model {
nu ~ exponential(1/29.0);
// using diffuse prior
sigmaPop ~ cauchy(0, 2);
betas ~ cauchy(0, 2); //prior for the betas
// likelihood function
y ~ student_t(nu, mu, sigmaPop[iGroups_obs]);
y_cens ~ student_t(nu, mu2, sigmaPop[iGroups_cen]);
}
// generated quantities {
// vector[Ntotal] log_lik;
// for (i in 1:Ntotal) log_lik[i] = student_t_lpdf(y[i] | nu, mu[i], sigmaPop);
// }
